# Dissecting Pleiotropy Between Major Depressive Disorder and Physical Disease Comorbidities

**DOI:** 10.1101/2025.10.14.25337939

**Authors:** Damian J Woodward, William R Reay, Briar Wormington, Santiago Diaz-Torres, Jue-Sheng Ong, Zachary F Gerring, Jackson G Thorp, Eske M Derks

## Abstract

Major Depressive Disorder (MDD) is characterised by substantial comorbidity with medical conditions. To achieve better outcomes for patients with MDD, an improved understanding of the mechanisms underlying pervasive comorbidities is required. To this end, we map patterns of pleiotropy by defining four clusters of physical diseases (cardiovascular, metabolic, gastrointestinal, and immune) to analyse their genetic relationship with MDD using genomic structural equation modelling. Three disease clusters exhibited independent associations with MDD and accounted for 47% of MDD *h*^2^_SNP_, with the gastrointestinal disease cluster having the strongest association (β = 0.63, SE = 0.05, *P* = 3.04 × 10^-30^). Additionally, we identified independent loci associated with the shared genetic liability between each disease cluster and MDD, revealing different pleiotropic components. Characterisation of these loci revealed previously unidentified associations with MDD and physical disease traits, along with unique biological pathways, drug groups, cell types and genes related to each disease-MDD cluster. Our findings reveal genetic connections implicating the gut-brain axis as a key mechanism underlying the comorbidity of physical diseases in MDD. This work advances our understanding of MDD by highlighting unique and shared genetic components across different disease systems.

## Supplement_Tables for "Dissecting Pleiotropy Between Major Depressive Disorder and Physical Disease Comorbidities"

### Sheet: Table_of_Contents
Name	Description	Method
Supplementary Table 1	Traits included for each disease group	LDSC
Supplementary Table 2	Individual disease model outputs and fit indices	genomicSEM
Supplementary Table 3	Four-factor model output and fit indices	genomicSEM
Supplementary Table 4	Multiple regression model of individual traits on MDD	genomicSEM
Supplementary Table 5	Traits included for each disease group (h2SNP > 4)	LDSC
Supplementary Table 6	Individual disease model outputs and fit indices (h2SNP > 4)	genomicSEM
Supplementary Table 7	Four-factor model output andf it indices (h2SNP > 4)	genomicSEM
Supplementary Table 8	Multivariate GWAS model output and fit indices	genomicSEM
Supplementary Table 9	Independent Loci Summary	genomicSEM
Supplementary Table 10	CVD-MDD Independent genomic risk loci	FUMA
Supplementary Table 11	Metabolic-MDD Independent genomic risk loci	FUMA
Supplementary Table 12	Gastrointestinal-MDD Independent genomic risk loci	FUMA
Supplementary Table 13	Immune-MDD Independent genomic risk loci	FUMA
Supplementary Table 14	CVD-MDD Phenome-wide Association Study	Open Targets
Supplementary Table 15	Metabolic-MDD Phenome-wide Association Study	Open Targets
Supplementary Table 16	Gastrointestinal-MDD Phenome-wide Association Study	Open Targets
Supplementary Table 17	Immune-MDD Phenome-wide Association Study	Open Targets
Supplementary Table 18	CVD-MDD Factor exploratory GO gene set enrichment	GSA-MiXeR
Supplementary Table 19	Metabolic-MDD Factor exploratory GO gene set enrichment	GSA-MiXeR
Supplementary Table 20	Gastrointestinal-MDD Factor exploratory GO gene set enrichment	GSA-MiXeR
Supplementary Table 21	Immune-MDD Factor exploratory GO gene set enrichment	GSA-MiXeR
Supplementary Table 22	MDD-only exploratory GO gene set enrichment	GSA-MiXeR
Supplementary Table 23	CVD-MDD Factor exploratory ATC code gene set enrichment	GSA-MiXeR
Supplementary Table 24	Metabolic-MDD Factor exploratory ATC code gene set enrichment	GSA-MiXeR
Supplementary Table 25	Gastrointestinal-MDD Factor exploratory ATC code gene set enrichment	GSA-MiXeR
Supplementary Table 26	Immune-MDD Factor exploratory ATC code gene set enrichment	GSA-MiXeR
Supplementary Table 27	MDD-only exploratory ATC code gene set enrichment	GSA-MiXeR
Supplementary Table 28	MAGMA Gene-set Analysis GO	MAGMA GSA
Supplementary Table 29	MAGMA Gene-set Analysis ATC	MAGMA GSA
Supplementary Table 30	ACAT Hits for the CVD-MDD Factor	ACAT/T-SEM/COLOC
Supplementary Table 31	ACAT Hits for the metabolic-MDD Factor	ACAT/T-SEM/COLOC
Supplementary Table 32	ACAT Hits for the gastrointestinal-MDD Factor	ACAT/T-SEM/COLOC
Supplementary Table 33	ACAT Hits for the immune-MDD Factor	ACAT/T-SEM/COLOC
Supplementary Table 34	ACAT Hits for MDD analysis	ACAT/T-SEM/COLOC
Supplementary Table 35	T-SEM Tissue summary for the CVD-MDD Factor	T-SEM/COLOC
Supplementary Table 36	T-SEM Tissue summary for the metabolic-MDD Factor	T-SEM/COLOC
Supplementary Table 37	T-SEM Tissue summary for the gastrointestinal-MDD Factor	T-SEM/COLOC
Supplementary Table 38	T-SEM Tissue summary for the immune-MDD Factor	T-SEM/COLOC
Supplementary Table 39	T-SEM Tissue summary for MDD	T-SEM/COLOC
Supplementary Table 40	CVD-MDD Factor Cauchy combination results for cell types	gsMAP
Supplementary Table 41	Metabolic-MDD Factor Cauchy combination results for cell types	gsMAP
Supplementary Table 42	Gastrointestinal-MDD Factor Cauchy combination results for cell types	gsMAP
Supplementary Table 43	Immune-MDD Factor Cauchy combination results for cell types	gsMAP
Supplementary Table 44	MDD Cauchy combination results for cell types	gsMAP
Supplementary Table 45	Cell-type specific gene associations with CVD-MDD Factor	gsMAP
Supplementary Table 46	Cell-type specific gene associations with metabolic-MDD Factor	gsMAP
Supplementary Table 47	Cell-type specific gene associations with gastrointestinal-MDD Factor	gsMAP
Supplementary Table 48	Cell-type specific gene associations with immune-MDD Factor	gsMAP
Supplementary Table 49	Cell-type specific gene associations with MDD	gsMAP

### Sheet: ST1
Supplementary Table 1: Traits tested for each disease group. Traits were retained if the h2 snp Z score was greater than 7 (hsnp Z column) and significantly associated with MDD covariance P value < 0.05/number of traits tested (g_cov P column) estimated using linkage disequilibrium score regression in genomic SEM.
Disorder/Traits	Abbreviations	Disease Group	Sample Size	PMID	h 2	h 2 Error	hsnp Z	MDD Covariance	SE MDD Covariance	MDD g_cov P	rg	Exclusion criteria	Download Link
Atrial Fibrillation	AF	Cardiovascular	1030836	30061737	0.0641	0.005	12.7	0.0069	0.0014	1.7886e-07	0.1124	NA	https://www.ebi.ac.uk/gwas/studies/GCST006414
Coronary Artery Disease	CAD	Cardiovascular	1,165,690	36474045	0.0541	0.003	17.8	0.0139	0.0011	1.9943e-42	0.2484	NA	https://www.ebi.ac.uk/gwas/studies/GCST90132314
Heart Failure	HF	Cardiovascular	977323	31919418	0.0288	0.0023	12.5	0.0117	0.0013	4.5699e-23	0.2858	NA	https://www.ebi.ac.uk/gwas/studies/GCST009541
Stroke	STK	Cardiovascular	446,696	29531354	0.0295	0.0033	9.04	0.005	0.0014	0.00025125	0.1211	NA	https://www.ebi.ac.uk/gwas/studies/GCST006906
High-density Lipoprotein Cholesterol	HDL	Metabolic	1320016	34887591	0.1014	0.007	14.6	-0.0104	0.0011	2.8528e-21	-0.1356	NA	https://csg.sph.umich.edu/willer/public/glgc-lipids2021/results/ancestry_specific/
Metabolic Syndrome	MSYN	Metabolic	291107	31589552	0.1951	0.0103	18.9	0.024	0.0022	1.797e-27	0.2255	NA	https://www.ebi.ac.uk/gwas/studies/GCST009602
Type 2 Diabetes	T2D	Metabolic	1812017	38374256	0.1286	0.0057	22.8	0.0166	0.0014	2.6879e-28	0.1918	NA	https://www.diagram-consortium.org/downloads.html
Triglycerides	TG	Metabolic	1320016	34887591	0.0874	0.0079	11	0.0136	0.0011	2.3207e-32	0.1911	NA	https://csg.sph.umich.edu/willer/public/glgc-lipids2021/results/ancestry_specific/
Gastro-oesophageal Reflux Disease	GORD	Gastrointestinal	456327	33608531	0.0822	0.0042	19.6	0.0343	0.002	7.2561e-66	0.4969	NA	https://cnsgenomics.com/content/data
Gallstone Disease	GSD	Gastrointestinal/Metabolic	550437	34651315	0.0875	0.0076	11.4	0.0206	0.0018	5.419e-32	0.2898	NA	https://www.ebi.ac.uk/gwas/studies/GCST90128518
Irritable Bowel Syndrome	IBS	Gastrointestinal	486601	34741163	0.0732	0.0042	17.3	0.0368	0.0019	1.1042e-83	0.5646	NA	https://www.ebi.ac.uk/gwas/studies/GCST90016564
Peptic Ulcer Disease	PUD	Gastrointestinal	456327	33608531	0.0725	0.0089	8.13	0.0333	0.0026	9.4868e-38	0.5134	NA	https://cnsgenomics.com/content/data
Atopic Dermatitis	AD	Immune	864982	37794016	0.0551	0.0077	7.18	0.0087	0.0014	1.6717e-09	0.1532	NA	https://www.ebi.ac.uk/gwas/studies/GCST90244787
Asthma	ASTH	Immune	303859	32296059	0.1434	0.0106	13.6	0.0204	0.0018	1.5109e-30	0.2232	NA	https://www.ebi.ac.uk/gwas/studies/GCST010042
Inflammatory Bowel Disease	IBD	Immune	59957	28067908	0.1517	0.0131	11.6	0.0128	0.0023	1.2319e-07	0.136	NA	https://www.ebi.ac.uk/gwas/studies/GCST004131
Multiple Sclerosis	MS	Immune	41505	31604244	0.1149	0.0101	11.4	0.0086	0.0021	2.9365e-05	0.1049	NA	https://imsgc.net/
Celiac Disease	CD	Gastrointestinal/Immune	15283	20190752	0.1744	0.0313	5.58	-0.0016	0.0049	0.73667	NA	Below hsnp Z threshold	https://www.ebi.ac.uk/gwas/studies/GCST000612
Chronic pancreatitis	CP	Immune	477528	34594039	0.064	0.03	2.13	0.0245	0.0042	8.2071e-09	NA	Below hsnp Z threshold	https://humandbs.dbcls.jp/en/hum0197-v3-220
Hashimoto's disease	HD	Immune	395640	34594039	0.0769	0.0142	5.51	0.0323	0.0029	3.9889e-29	NA	Below hsnp Z threshold	https://humandbs.dbcls.jp/en/hum0197-v3-220
Iron deficiency anaemia	IDA	Metabolic	480941	34594039	0.0639	0.0123	5.18	0.0191	0.0027	3.8333e-12	NA	Below hsnp Z threshold	https://humandbs.dbcls.jp/en/hum0197-v3-220
Low-density lipoprotein cholesterol	LDL	Metabolic	1320016	34887591	0.071	0.007	10.2	0.0022	0.0009	0.010982	NA	No significant correlation with MDD	https://csg.sph.umich.edu/willer/public/glgc-lipids2021/results/ancestry_specific/
Nausea and Emesis	NE	Gastrointestinal	456348	34737426	0.0488	0.0233	2.1	0.0261	0.0043	1.0016e-09	NA	Below hsnp Z threshold	https://www.ebi.ac.uk/gwas/studies/GCST90044627
Peripheral arterial disease	PAD	Cardiovascular	483078	34594039	0.0839	0.0125	6.7	0.0176	0.0032	1.3696e-08	NA	Below hsnp Z threshold	https://humandbs.dbcls.jp/en/hum0197-v3-220
Primary Biliary Cholangitis	PBC	Immune	13239	26394269	0.1639	0.0269	6.09	0.0066	0.0038	0.081196	NA	Below hsnp Z threshold	https://www.ebi.ac.uk/gwas/studies/GCST003129
Primary Sclerosing Cholangitis	PSC	Immune	14890	27992413	0.0954	0.0162	4.74	-0.009	0.0034	0.0075304	NA	Below hsnp Z threshold	https://www.ebi.ac.uk/gwas/studies/GCST004030
Psoriasis vulgaris	PSV	Immune	483174	34594039	0.0859	0.0266	5.31	0.0226	0.0033	7.5181e-12	NA	Below hsnp Z threshold	https://humandbs.dbcls.jp/en/hum0197-v3-220
Rheumatoid arthritis	RA	Immune	97173	36333501	0.1125	0.0089	12.6	0.0037	0.0021	0.080683	NA	No significant correlation with MDD	https://www.ebi.ac.uk/gwas/studies/GCST90132223
Systemic Lupus Erythematosus	SLE	Immune	14267	26502338	0.2152	0.0354	6.08	0.0051	0.0041	0.21645	NA	Below hsnp Z threshold	https://www.ebi.ac.uk/gwas/studies/GCST003156
Type 1 Diabetes	T1D	Immune	520580	34012112	0.2888	0.0125	11.3	-0.0029	0.0023	0.197	NA	No significant correlation with MDD	https://www.ebi.ac.uk/gwas/studies/GCST90014023

### Sheet: ST2
Supplementary Table 2: Genomic Structural Equation Model output of results and model fit indices for individual factor models of disease clusters. Traits are loaded onto the same latent factor with MDD regressed onto the latent factor, with unit variance identification used for model identification.
Cardiovascular
$modelfit
	chisq	df	p_chisq	AIC	CFI	SRMR
df	110.557	5	3.12455e-22	130.557	0.923875	0.0674733
$results
	lhs	op	rhs	Unstand_Est	Unstand_SE	STD_Genotype	STD_Genotype_SE	STD_All	p_value
5	F_CVD	=~	HF	0.166369	0.00733284	0.981067	0.0432412	0.981067	5.85412e-114
4	F_CVD	=~	CAD	0.160328	0.00699867	0.689503	0.0300984	0.689503	3.83868e-116
3	F_CVD	=~	AF	0.10604	0.00800319	0.418723	0.0316025	0.418723	4.53027e-40
6	F_CVD	=~	STK	0.113325	0.0076365	0.659451	0.0444378	0.659451	8.08994e-50
10	MDD	~	F_CVD	0.073574	0.00516647	0.305474	0.0214509	0.305474	5.12382e-46
8	HF	~~	HF	0.00107859	0.00211375	0.0375069	0.0735032	0.0375069	0.609859
2	CAD	~~	CAD	0.0283636	0.0027011	0.524585	0.0499569	0.524585	8.56791e-26
1	AF	~~	AF	0.0528888	0.00469162	0.82467	0.0731543	0.824671	1.78325e-29
11	STK	~~	STK	0.0166889	0.00301782	0.565125	0.10219	0.565125	3.19999e-08
9	MDD	~~	MDD	0.0525963	0.00196775	0.906686	0.0339212	0.906685	2.15546e-157
7	F_CVD	~~	F_CVD	1	1	1	NA
Metababolic
$modelfit
	chisq	df	p_chisq	AIC	CFI	SRMR
df	77.266	5	3.12937e-15	97.266	0.984332	0.029956
$results
	lhs	op	rhs	Unstand_Est	Unstand_SE	STD_Genotype	STD_Genotype_SE	STD_All	p_value
3	F_metab	=~	T2D	0.247034	0.0092746	0.691501	0.0260052	0.691501	2.62909e-156
2	F_metab	=~	MSYN	0.448036	0.0133617	1	0.0303327	1	1.6848e-246
4	F_metab	=~	TG	0.232701	0.00861426	0.789104	0.0292287	0.789104	1.0261e-160
1	F_metab	=~	HDL	-0.231948	0.00758416	-0.729432	0.0239025	-0.729432	2.04518e-205
9	MSYN	~~	MSYN	0.000999221	0.00537126	0.00100033	0.0270247	0.00100033	0.852421
8	MDD	~	F_metab	0.0547089	0.00393656	0.227661	0.0163835	0.227661	6.54742e-44
10	T2D	~~	T2D	0.0675837	0.00545502	0.521826	0.0426636	0.521826	2.98779e-35
11	TG	~~	TG	0.0332019	0.0056932	0.377316	0.0651279	0.377315	5.48173e-09
6	HDL	~~	HDL	0.0476116	0.00530151	0.467929	0.052256	0.467929	2.68917e-19
7	MDD	~~	MDD	0.0550164	0.00195698	0.94817	0.033731	0.94817	6.80396e-174
5	F_metab	~~	F_metab	1	1	1	NA
Gastrointestinal
$modelfit
	chisq	df	p_chisq	AIC	CFI	SRMR
df	32.7893	5	4.14388e-06	52.7893	0.977781	0.0490708
$results
	lhs	op	rhs	Unstand_Est	Unstand_SE	STD_Genotype	STD_Genotype_SE	STD_All	p_value
1	F_gastro	=~	GORD	0.22381	0.00956889	0.780679	0.0333776	0.780679	5.48619e-121
2	F_gastro	=~	GSD	0.130533	0.00814191	0.441301	0.0275258	0.441302	7.60647e-58
3	F_gastro	=~	IBS	0.201134	0.00834502	0.743405	0.0308439	0.743405	2.36927e-128
4	F_gastro	=~	PUD	0.196083	0.012449	0.728374	0.0462435	0.728374	6.77604e-56
10	MDD	~	F_gastro	0.166266	0.0062091	0.690323	0.0257798	0.690323	5.87479e-158
6	GORD	~~	GORD	0.0320982	0.00417597	0.39054	0.0508093	0.390541	1.51332e-14
7	GSD	~~	GSD	0.0704538	0.00736025	0.805253	0.0841242	0.805253	1.04658e-21
8	IBS	~~	IBS	0.0327464	0.00429698	0.447348	0.058701	0.447349	2.52122e-14
11	PUD	~~	PUD	0.0340235	0.00854834	0.469472	0.117954	0.469472	6.88755e-05
9	MDD	~~	MDD	0.0303652	0.00205727	0.523453	0.0354643	0.523454	2.65305e-49
5	F_gastro	~~	F_gastro	1	1	1	NA
Immune
$modelfit
	chisq	df	p_chisq	AIC	CFI	SRMR
df	26.9104	4	2.07255e-05	48.9104	0.955495	0.0474526
$results
	lhs	op	rhs	Unstand_Est	Unstand_SE	STD_Genotype	STD_Genotype_SE	STD_All	p_value
4	F_IM	=~	AD	0.0819279	0.0142653	0.34891	0.0607523	0.348911	9.29299e-09
5	F_IM	=~	ASTH	0.167878	0.0229101	0.443277	0.0604934	0.443277	2.34158e-13
6	F_IM	=~	IBD	0.12995	0.0197962	0.333628	0.0508237	0.333628	5.22403e-11
7	F_IM	=~	MS	0.0909424	0.015728	0.268276	0.0463968	0.268276	7.37295e-09
2	AD	~~	ASTH	0.0397931	0.006023	0.447477	0.0677292	0.532678	3.92559e-11
11	MDD	~	F_IM	0.111296	0.0134966	0.462093	0.0560372	0.462093	1.63529e-16
1	AD	~~	AD	0.0484241	0.00765445	0.878261	0.138828	0.878262	2.51171e-10
3	ASTH	~~	ASTH	0.115246	0.0128902	0.803505	0.0898719	0.803506	3.87208e-19
9	IBD	~~	IBD	0.134828	0.0133825	0.888693	0.0882081	0.888693	7.12977e-24
12	MS	~~	MS	0.106643	0.0102473	0.928028	0.0891744	0.928028	2.3063e-25
10	MDD	~~	MDD	0.0456227	0.00320617	0.78647	0.0552698	0.78647	5.99645e-46
8	F_IM	~~	F_IM	1	1	1	NA

### Sheet: ST3
Supplementary Table 3: Genomic Structural Equation Model output of results and model fit indices for four-factor models of disease clusters. Traits are loaded onto their respective latent factor, with MDD regressed onto the four latent factors, and unit variance identification used for model identification.
$modelfit
	chisq	df	p_chisq	AIC	CFI	SRMR
df	3610.81	108	0	3700.81	0.918097	0.0551464
$results
	lhs	op	rhs	Unstand_Est	Unstand_SE	STD_Genotype	STD_Genotype_SE	STD_All	p_value
7	F_CVD	=~	CAD	0.186219	0.00672629	0.800852	0.028927	0.800852	1.04992e-168
8	F_CVD	=~	HF	0.156066	0.00618817	0.920311	0.0364912	0.92031	2.41314e-140
9	F_CVD	=~	STK	0.108205	0.00720725	0.629659	0.0419399	0.629659	6.00205e-51
6	F_CVD	=~	AF	0.0815609	0.0068741	0.322063	0.027144	0.322063	1.80002e-32
28	F_metab	=~	T2D	0.27489	0.00802655	0.766519	0.0223817	0.766519	4.73243e-257
27	F_metab	=~	MSYN	0.439993	0.0119468	0.996256	0.0270507	0.996255	6.27831e-297
29	F_metab	=~	TG	0.209073	0.00735217	0.707394	0.0248759	0.707394	7.08199e-178
26	F_metab	=~	HDL	-0.217099	0.00648307	-0.681734	0.0203581	-0.681734	7.42429e-246
25	F_metab	=~	GSD	0.109958	0.00990808	0.37174	0.0334968	0.37174	1.28605e-28
14	F_gastro	=~	GORD	0.247144	0.00893384	0.862071	0.0311624	0.862071	1.90315e-168
15	F_gastro	=~	GSD	0.0917706	0.00942466	0.310254	0.0318625	0.310254	2.09077e-22
16	F_gastro	=~	IBS	0.166688	0.00802642	0.616091	0.0296663	0.616091	8.53731e-96
17	F_gastro	=~	PUD	0.213052	0.0124909	0.791408	0.0463989	0.791408	3.12058e-65
21	F_IM	=~	ASTH	0.191786	0.0253019	0.506408	0.0668088	0.506408	3.45744e-14
20	F_IM	=~	AD	0.0630162	0.0124631	0.268371	0.0530771	0.268371	4.27621e-07
22	F_IM	=~	IBD	0.105291	0.0181969	0.270319	0.0467177	0.270319	7.19959e-09
23	F_IM	=~	MS	0.0867327	0.0137233	0.255858	0.0404829	0.255858	2.61343e-10
13	F_CVD	~~	F_metab	0.565157	0.0223763	0.565157	0.0223763	0.565157	9.4959e-141
11	F_CVD	~~	F_gastro	0.392259	0.0338555	0.392259	0.0338555	0.392259	4.83686e-31
12	F_CVD	~~	F_IM	0.260076	0.0525926	0.260075	0.0525923	0.260075	7.61019e-07
30	F_metab	~~	F_gastro	0.391407	0.0242478	0.391407	0.0242478	0.391407	1.29353e-58
31	F_metab	~~	F_IM	0.248783	0.0452004	0.248782	0.0452002	0.248782	3.71278e-08
19	F_gastro	~~	F_IM	0.588743	0.0802716	0.58874	0.080271	0.58874	2.22742e-13
3	ASTH	~~	AD	0.0414613	0.00614823	0.466236	0.0691375	0.561282	1.54489e-11
45	MSYN	~~	MSYN	0.00145751	0.00673196	0.00747543	0.0345139	0.00747542	0.828594
40	MDD	~	F_CVD	0.0179216	0.00887717	0.0744096	0.0368574	0.0744096	0.0435031
43	MDD	~	F_metab	-0.0182216	0.00779336	-0.0756547	0.0323575	-0.0756548	0.0193828
41	MDD	~	F_gastro	0.150894	0.0132042	0.626501	0.0548227	0.626501	3.04114e-30
42	MDD	~	F_IM	0.0215653	0.0152174	0.0895377	0.0631811	0.0895377	0.156439
5	CAD	~~	CAD	0.019391	0.00269333	0.358637	0.0498132	0.358637	6.03764e-13
36	HF	~~	HF	0.00440068	0.00184651	0.153029	0.06421	0.153029	0.0171607
47	STK	~~	STK	0.0178231	0.00301974	0.60353	0.102255	0.60353	3.58675e-09
2	AF	~~	AF	0.0574811	0.00495432	0.896276	0.0772504	0.896276	4.0155e-31
48	T2D	~~	T2D	0.053045	0.00482798	0.412449	0.0375398	0.412449	4.41319e-28
49	TG	~~	TG	0.0436404	0.00649913	0.499594	0.0744018	0.499594	1.88316e-11
35	HDL	~~	HDL	0.0542794	0.00578165	0.535239	0.0570118	0.535239	6.1024e-21
34	GSD	~~	GSD	0.0590809	0.00742563	0.675266	0.0848714	0.675266	1.77187e-15
33	GORD	~~	GORD	0.0211089	0.00462978	0.256833	0.0563308	0.256833	5.13051e-06
38	IBS	~~	IBS	0.0454163	0.00426056	0.620431	0.0582034	0.620431	1.57093e-26
46	PUD	~~	PUD	0.0270809	0.00822725	0.373673	0.113523	0.373673	0.000996173
4	ASTH	~~	ASTH	0.106647	0.014087	0.743551	0.0982161	0.743551	3.71546e-14
1	AD	~~	AD	0.0511652	0.0076181	0.927977	0.138169	0.927977	1.8643e-11
37	IBD	~~	IBD	0.140629	0.0132784	0.926928	0.0875217	0.926928	3.28627e-26
44	MS	~~	MS	0.107391	0.0102866	0.934537	0.0895162	0.934537	1.6303e-25
39	MDD	~~	MDD	0.0306851	0.00206867	0.528967	0.0356609	0.528967	8.92993e-50
32	F_metab	~~	F_metab	1	1	1	NA
10	F_CVD	~~	F_CVD	1	1	1	NA
18	F_gastro	~~	F_gastro	1	1	1	NA
24	F_IM	~~	F_IM	1	1	1	NA

### Sheet: ST4
Supplementary Table 4: Genomic Structural Equation Model output of results for multiple regression of individual traits and MDD. MDD is regressed onto all traits of disease groups with independent associations.
$results
	lhs	op	rhs	Unstand_Est	Unstand_SE	STD_Genotype	STD_Genotype_SE	STD_All	p_value
53	MDD	~	CAD	0.0380904	0.0661851	0.0367738	0.0638974	0.0367738	0.564944
57	MDD	~	HF	0.14329	0.170165	0.100888	0.119811	0.100888	0.399754
61	MDD	~	STK	-0.0726192	0.0845168	-0.0518137	0.0603026	-0.0518137	0.390215
52	MDD	~	AF	0.0377938	0.0444977	0.0397386	0.0467875	0.0397386	0.395691
62	MDD	~	T2D	-0.005156	0.0308418	-0.00767716	0.0459227	-0.00767716	0.867232
59	MDD	~	MSYN	-0.00112613	0.094743	-0.00206496	0.173729	-0.00206496	0.990517
63	MDD	~	TG	0.0286574	0.0556892	0.0351661	0.0683373	0.0351661	0.606835
56	MDD	~	HDL	0.0343117	0.0570403	0.0453666	0.0754181	0.0453666	0.547484
55	MDD	~	GSD	0.0323761	0.0350888	0.0397613	0.0430928	0.0397613	0.356169
54	MDD	~	GORD	0.03554	0.0618556	0.0423034	0.0736269	0.0423034	0.565586
58	MDD	~	IBS	0.351563	0.0508521	0.394923	0.057124	0.394923	4.73041e-12
60	MDD	~	PUD	0.246805	0.0778979	0.275861	0.0870685	0.275861	0.00153325
51	MDD	~~	MDD	0.0329541	0.00209971	0.568081	0.0361961	0.568081	1.64813e-55
1	AF	~~	AF	0.0641332	0.00503985	1	0.0785841	1	4.28269e-37
2	AF	~~	CAD	0.0117353	0.00151397	0.199287	0.02571	0.199287	9.09438e-15
6	AF	~~	HF	0.0239435	0.00206344	0.557535	0.048048	0.557535	3.94635e-31
10	AF	~~	STK	0.0166084	0.00179002	0.381631	0.0411315	0.381631	1.72197e-20
5	AF	~~	HDL	-0.00902021	0.00150204	-0.111849	0.0186249	-0.111849	1.90947e-09
8	AF	~~	MSYN	0.0194328	0.00289178	0.173748	0.0258553	0.173748	1.81678e-11
11	AF	~~	T2D	0.0114702	0.00187448	0.126297	0.0206396	0.126297	9.40822e-10
12	AF	~~	TG	0.002465	0.00171134	0.0329336	0.0228644	0.0329336	0.149757
3	AF	~~	GORD	0.00539829	0.00240943	0.0743545	0.0331869	0.0743545	0.0250598
4	AF	~~	GSD	0.0103484	0.00225148	0.138149	0.0300567	0.138149	4.30103e-06
7	AF	~~	IBS	-0.000100853	0.00226909	-0.00147193	0.0331171	-0.00147193	0.964549
9	AF	~~	PUD	0.00644135	0.00319843	0.0944823	0.0469149	0.0944823	0.0440192
13	CAD	~~	CAD	0.0540686	0.00303201	1	0.0560771	1	3.94672e-71
17	CAD	~~	HF	0.0264994	0.00158891	0.672032	0.0402952	0.672032	1.904e-62
21	CAD	~~	STK	0.0208873	0.0017116	0.522718	0.0428339	0.522718	2.98272e-34
16	CAD	~~	HDL	-0.0231055	0.00180281	-0.312032	0.0243464	-0.312032	1.32768e-37
19	CAD	~~	MSYN	0.0445531	0.00291982	0.433842	0.0284321	0.433842	1.43757e-52
22	CAD	~~	T2D	0.0333754	0.00196087	0.400237	0.0235146	0.400237	5.7606e-65
23	CAD	~~	TG	0.0231973	0.00174918	0.337542	0.0254523	0.337542	3.85582e-40
14	CAD	~~	GORD	0.0205755	0.0017676	0.308653	0.0265158	0.308653	2.57046e-31
15	CAD	~~	GSD	0.0207662	0.00220066	0.301925	0.0319959	0.301925	3.85899e-21
18	CAD	~~	IBS	0.00831462	0.00174998	0.132163	0.0278165	0.132163	2.02158e-06
20	CAD	~~	PUD	0.0208799	0.00282057	0.333558	0.0450588	0.333558	1.33413e-13
42	HF	~~	HF	0.0287573	0.00229911	1	0.0799486	1	6.7475e-36
46	HF	~~	STK	0.0153244	0.00185729	0.525856	0.0637329	0.525856	1.57164e-16
41	HF	~~	HDL	-0.017551	0.00169055	-0.325	0.0313047	-0.325	2.99993e-25
44	HF	~~	MSYN	0.0420066	0.00299322	0.56088	0.039966	0.56088	9.66744e-45
47	HF	~~	T2D	0.029201	0.00193478	0.480161	0.0318141	0.480161	1.80916e-51
48	HF	~~	TG	0.0142061	0.00131971	0.283442	0.026331	0.283442	5.05785e-27
39	HF	~~	GORD	0.016684	0.00224408	0.343178	0.0461591	0.343178	1.0482e-13
40	HF	~~	GSD	0.0170758	0.00240109	0.340425	0.0478684	0.340425	1.14642e-12
43	HF	~~	IBS	0.00634858	0.00208389	0.138371	0.0454194	0.138371	0.00231515
45	HF	~~	PUD	0.0152622	0.00274079	0.334316	0.0600366	0.334316	2.56875e-08
78	STK	~~	STK	0.0295314	0.00326611	1	0.110598	1	1.54152e-19
74	STK	~~	HDL	-0.0135471	0.00178529	-0.247549	0.0326229	-0.247549	3.24357e-14
76	STK	~~	MSYN	0.0252722	0.00305822	0.332987	0.0402951	0.332987	1.4121e-16
79	STK	~~	T2D	0.0187492	0.00199711	0.30423	0.0324059	0.30423	6.10738e-21
80	STK	~~	TG	0.0117552	0.00168429	0.231448	0.0331619	0.231448	2.96603e-12
72	STK	~~	GORD	0.0103196	0.00235571	0.209465	0.0478159	0.209465	1.1832e-05
73	STK	~~	GSD	0.00878427	0.00280233	0.172813	0.0551303	0.172813	0.00172069
75	STK	~~	IBS	-0.00100844	0.00250405	-0.0216894	0.0538571	-0.0216894	0.687153
77	STK	~~	PUD	0.0141593	0.00338387	0.306066	0.0731453	0.306066	2.85982e-05
33	HDL	~~	HDL	0.101411	0.00695894	1	0.0686208	1	4.18159e-48
35	HDL	~~	MSYN	-0.111249	0.00592754	-0.791002	0.042146	-0.791002	1.37674e-78
37	HDL	~~	T2D	-0.0552474	0.00268588	-0.483762	0.0235183	-0.483762	5.14301e-94
38	HDL	~~	TG	-0.0606438	0.00439096	-0.644328	0.046653	-0.644328	2.18545e-43
31	HDL	~~	GORD	-0.0213708	0.00188028	-0.234083	0.0205955	-0.234083	6.19174e-30
32	HDL	~~	GSD	-0.0323731	0.00271018	-0.34368	0.0287719	-0.34368	6.89453e-33
34	HDL	~~	IBS	-0.0110401	0.00190485	-0.128136	0.0221084	-0.128136	6.80017e-09
36	HDL	~~	PUD	-0.0166651	0.00314657	-0.194393	0.0367036	-0.194393	1.1818e-07
67	MSYN	~~	MSYN	0.195051	0.0103046	1	0.0528303	1	6.63981e-80
69	MSYN	~~	T2D	0.114001	0.00484509	0.719775	0.0305908	0.719775	2.05291e-122
70	MSYN	~~	TG	0.100621	0.0063403	0.770862	0.0485736	0.770862	1.02261e-56
64	MSYN	~~	GORD	0.0472539	0.00378312	0.373212	0.0298792	0.373212	8.38898e-36
65	MSYN	~~	GSD	0.0597156	0.00496366	0.457118	0.0379963	0.457118	2.45451e-33
66	MSYN	~~	IBS	0.0147056	0.00372406	0.12307	0.0311662	0.12307	7.85386e-05
68	MSYN	~~	PUD	0.0418654	0.00542701	0.352124	0.0456459	0.352124	1.21688e-14
85	T2D	~~	T2D	0.12861	0.00565237	1	0.0439498	1	1.33342e-114
86	T2D	~~	TG	0.0546731	0.00302797	0.515824	0.028568	0.515824	7.07443e-73
81	T2D	~~	GORD	0.0294692	0.00217222	0.286632	0.021128	0.286632	6.33567e-42
82	T2D	~~	GSD	0.0383053	0.0031141	0.361107	0.0293569	0.361107	8.99126e-35
83	T2D	~~	IBS	0.0107837	0.00282415	0.11114	0.0291066	0.11114	0.000134327
84	T2D	~~	PUD	0.028673	0.00351435	0.296996	0.0364018	0.296996	3.38236e-16
91	TG	~~	TG	0.0873518	0.00790631	1	0.0905112	1	2.23258e-28
87	TG	~~	GORD	0.0221377	0.00192689	0.26127	0.0227413	0.26127	1.50188e-30
88	TG	~~	GSD	0.0325002	0.0035382	0.371761	0.0404726	0.371761	4.09617e-20
89	TG	~~	IBS	0.0129618	0.00224504	0.162095	0.0280756	0.162095	7.76371e-09
90	TG	~~	PUD	0.0203346	0.00374581	0.255573	0.0470787	0.255573	5.67882e-08
24	GORD	~~	GORD	0.0821891	0.00419905	1	0.0510901	1	2.61378e-85
25	GORD	~~	GSD	0.0364309	0.00360067	0.429613	0.042461	0.429613	4.60525e-24
26	GORD	~~	IBS	0.0442727	0.00291912	0.570782	0.0376344	0.570782	5.89647e-52
27	GORD	~~	PUD	0.0499306	0.00426526	0.646956	0.0552655	0.646956	1.18282e-31
28	GSD	~~	GSD	0.0874927	0.00764842	1	0.0874178	1	2.65984e-30
29	GSD	~~	IBS	0.0216152	0.00367649	0.270094	0.0459397	0.270094	4.11966e-09
30	GSD	~~	PUD	0.0258086	0.00483696	0.32411	0.0607437	0.32411	9.5177e-08
49	IBS	~~	IBS	0.0732011	0.0042304	1	0.0577914	1	4.41837e-67
50	IBS	~~	PUD	0.0306542	0.00437016	0.420868	0.0600003	0.420868	2.30871e-12
71	PUD	~~	PUD	0.072472	0.00891637	1	0.123032	1	4.36517e-16

### Sheet: ST5
Supplementary Table 5: Traits used in latent factor analysis in genomic SEM using the threshold (hsnp_Z > 4). Traits were not retained if they had low statistical power (hsnp_Z > 4) or weak MDD correlation (MDD g_cov P < 0.05/number of traits above threshold).
Disorder/Traits	Abbreviations	Disease Group	Sample Size	PMID	h 2	h 2 Error	hsnp Z	MDD g_cov P	Exclusion criteria
Asthma	ASTH	Immune	303859	32296059	0.1434	0.0106	13.6	1.5109e-30	NA
Atopic Dermatitis	AD	Immune	864982	37794016	0.0551	0.0077	7.18	1.6717e-09	NA
Atrial Fibrillation	AF	Cardiovascular	1030836	30061737	0.0641	0.005	12.7	1.7886e-07	NA
Coronary Artery Disease	CAD	Cardiovascular	1,165,690	36474045	0.0541	0.003	17.8	1.9943e-42	NA
Gallstone Disease	GSD	Gastrointestinal/Metabolic	550437	34651315	0.0875	0.0076	11.4	5.419e-32	NA
Gastro-oesophageal Reflux Disease	GORD	Gastrointestinal	456327	33608531	0.0822	0.0042	19.6	7.2561e-66	NA
Hashimoto's disease	HD	Immune	395640	34594039	0.0769	0.0142	5.51	3.9889e-29	NA
Heart Failure	HF	Cardiovascular	977323	31919418	0.0288	0.0023	12.5	4.5699e-23	NA
High-density Lipoprotein Cholesterol	HDL	Metabolic	1320016	34887591	0.1014	0.007	14.6	2.8528e-21	NA
Inflammatory Bowel Disease	IBD	Immune	59957	28067908	0.1517	0.0131	11.6	1.2319e-07	NA
Iron deficiency anaemia	IDA	Metabolic	480941	34594039	0.0639	0.0123	5.18	3.8333e-12	NA
Irritable Bowel Syndrome	IBS	Gastrointestinal	486601	34741163	0.0732	0.0042	17.3	1.1042e-83	NA
Metabolic Syndrome	MSYN	Metabolic	291107	31589552	0.1951	0.0103	18.9	1.797e-27	NA
Multiple Sclerosis	MS	Immune	41505	31604244	0.1149	0.0101	11.4	2.9365e-05	NA
Peptic Ulcer Disease	PUD	Gastrointestinal	456327	33608531	0.0725	0.0089	8.13	9.4868e-38	NA
Peripheral arterial disease	PAD	Cardiovascular	483078	34594039	0.0839	0.0125	6.7	1.3696e-08	NA
Psoriasis vulgaris	PSV	Immune	483174	34594039	0.0859	0.0266	5.31	7.5181e-12	NA
Stroke	STK	Cardiovascular	446,696	29531354	0.0295	0.0033	9.04	0.00025125	NA
Triglycerides	TG	Metabolic	1320016	34887591	0.0874	0.0079	11	2.3207e-32	NA
Type 2 Diabetes	T2D	Metabolic	1812017	38374256	0.1286	0.0057	22.8	2.6879e-28	NA
Celiac Disease	CD	Gastrointestinal/Immune	15283	20190752	0.1744	0.0313	5.58	0.73667	No significant correlation with MDD
Chronic pancreatitis	CHP	Immune	477528	34594039	0.064	0.03	2.13	8.2071e-09	Below hsnp Z threshold
Low-density lipoprotein cholesterol	LDL	Metabolic	1320016	34887591	0.071	0.007	10.2	0.010982	No significant correlation with MDD
Nausea and Emesis	NE	Gastrointestinal	456348	34737426	0.0488	0.0233	2.1	1.0016e-09	Below hsnp Z threshold
Primary Biliary Cholangitis	PBC	Immune	13239	26394269	0.1639	0.0269	6.09	0.081196	No significant correlation with MDD
Primary Sclerosing Cholangitis	PSC	Immune	14890	27992413	0.0954	0.0162	4.74	0.0075304	No significant correlation with MDD
Rheumatoid arthritis	RA	Immune	97173	36333501	0.1125	0.0089	12.6	0.080683	No significant correlation with MDD
Systemic Lupus Erythematosus	SLE	Immune	14267	26502338	0.2152	0.0354	6.08	0.21645	No significant correlation with MDD
Type 1 Diabetes	T1D	Immune	520580	34012112	0.2888	0.0125	11.3	0.197	No significant correlation with MDD

### Sheet: ST6
Supplementary Table 6: Using h SNP > 4, Genomic Structural Equation Model output of results and model fit indices for individual factor models of disease clusters. Traits are loaded onto the same latent factor, with MDD regressed onto the latent factor and unit variance identification used for model identification.
Cardiovascular
$modelfit
	chisq	df	p_chisq	AIC	CFI	SRMR
df	130.702	9	8.50521e-24	154.702	0.910142	0.0758462
$results
	lhs	op	rhs	Unstand_Est	Unstand_SE	STD_Genotype	STD_Genotype_SE	STD_All	p_value
5	F_CVD	=~	HF	0.157364	0.00675212	0.927963	0.0398167	0.927962	3.87033e-120
4	F_CVD	=~	CAD	0.168636	0.0070573	0.725234	0.0303505	0.725233	3.43015e-126
3	F_CVD	=~	AF	0.0956231	0.00749975	0.37759	0.0296146	0.37759	3.11079e-37
7	F_CVD	=~	STK	0.11856	0.00772873	0.689915	0.0449745	0.689915	4.12263e-53
6	F_CVD	=~	PAD	0.231811	0.015821	0.800431	0.0546291	0.800431	1.30637e-48
11	MDD	~	F_CVD	0.0738961	0.00575027	0.306811	0.0238747	0.306811	8.50086e-38
10	MDD	~~	MDD	0.0525488	0.00191264	0.905867	0.0329712	0.905867	3.54308e-166
1	AF	~~	AF	0.0549895	0.00465404	0.857426	0.0725684	0.857426	3.24921e-32
2	CAD	~~	CAD	0.0256305	0.00286447	0.474037	0.0529785	0.474036	3.62951e-19
9	HF	~~	HF	0.00399398	0.00208476	0.138886	0.072495	0.138886	0.0553911
13	STK	~~	STK	0.015475	0.00292098	0.524016	0.098911	0.524017	1.17163e-07
12	PAD	~~	PAD	0.0301368	0.0121505	0.35931	0.144867	0.35931	0.0131271
8	F_CVD	~~	F_CVD	1	1	1	NA
Metabolic
$modelfit
	chisq	df	p_chisq	AIC	CFI	SRMR
df	131.272	9	6.49179e-24	155.272	0.969096	0.0686699
$results
	lhs	op	rhs	Unstand_Est	Unstand_SE	STD_Genotype	STD_Genotype_SE	STD_All	p_value
4	F_metab	=~	T2D	0.251522	0.00968168	0.7027	0.027062	0.7027	8.52883e-149
3	F_metab	=~	MSYN	0.444692	0.0130055	1	0.0294726	1	3.119e-256
5	F_metab	=~	TG	0.230504	0.00812898	0.780698	0.0275389	0.780698	7.08559e-177
1	F_metab	=~	HDL	-0.229286	0.00750232	-0.720287	0.0235923	-0.720287	3.91682e-205
2	F_metab	=~	IDA	0.0909401	0.0100793	0.360749	0.0399484	0.360749	1.83826e-19
11	MSYN	~~	MSYN	0.001	0.00545247	0.001	0.0276989	0.001	0.854482
10	MDD	~	F_metab	0.056247	0.00383949	0.233817	0.0159579	0.233817	1.35493e-48
9	MDD	~~	MDD	0.0548457	0.00200992	0.94533	0.0346473	0.94533	5.97309e-164
7	HDL	~~	HDL	0.0488394	0.00527135	0.481186	0.0519811	0.481186	1.94983e-20
12	T2D	~~	T2D	0.0653466	0.00552751	0.506213	0.0430934	0.506213	3.00218e-32
13	TG	~~	TG	0.0342195	0.00603056	0.390511	0.0690252	0.390511	1.39217e-08
8	IDA	~~	IDA	0.0556663	0.0124024	0.86986	0.194022	0.86986	7.17822e-06
6	F_metab	~~	F_metab	1	1	1	NA
Immune
$modelfit
	chisq	df	p_chisq	AIC	CFI	SRMR
df	47.9898	13	6.56904e-06	77.9898	0.959809	0.0611538
$results
	lhs	op	rhs	Unstand_Est	Unstand_SE	STD_Genotype	STD_Genotype_SE	STD_All	p_value
4	F_IM	=~	AD	0.0597374	0.0097703	0.254406	0.0416091	0.254406	9.70538e-10
5	F_IM	=~	ASTH	0.121559	0.0135315	0.320973	0.0357296	0.320973	2.62541e-19
7	F_IM	=~	IBD	0.0975618	0.0153997	0.250475	0.0395364	0.250475	2.36888e-10
8	F_IM	=~	MS	0.066591	0.0119021	0.19644	0.0351106	0.19644	2.20771e-08
9	F_IM	=~	PSV	0.142387	0.0206748	0.485732	0.0705292	0.485732	5.69917e-12
6	F_IM	=~	HD	0.179949	0.0201238	0.648935	0.0725712	0.648936	3.81945e-19
2	AD	~~	ASTH	0.0462853	0.00593593	0.520483	0.0667501	0.568258	6.31515e-15
14	MDD	~	F_IM	0.159536	0.0136871	0.662385	0.0568282	0.662385	2.13997e-31
13	MDD	~~	MDD	0.0325577	0.00427942	0.561246	0.0737714	0.561246	2.78428e-14
1	AD	~~	AD	0.0515677	0.00764115	0.935278	0.138587	0.935278	1.4919e-11
3	ASTH	~~	ASTH	0.128652	0.0113817	0.896976	0.0793544	0.896976	1.26195e-29
12	IBD	~~	IBD	0.142197	0.0132034	0.937262	0.0870274	0.937262	4.7834e-27
15	MS	~~	MS	0.110479	0.00981524	0.961411	0.0854142	0.961411	2.16688e-29
11	HD	~~	HD	0.0445125	0.0160929	0.578882	0.209286	0.578882	0.00567542
16	PSV	~~	PSV	0.0656557	0.016455	0.764064	0.191493	0.764064	6.60671e-05
10	F_IM	~~	F_IM	1	1	1	NA

### Sheet: ST7
Supplementary Table 7: Using hsnp Z > 4, Genomic Structural Equation Model output of results and model fit indices for four-factor models of disease clusters. Traits are loaded onto their respective latent factor, with MDD regressed onto the four latent factors, and unit variance identification used for model identification.
$modelfit
	chisq	df	p_chisq	AIC	CFI	SRMR
df	8329.98	178	0	8435.98	0.848149	0.0747711
$results
	lhs	op	rhs	Unstand_Est	Unstand_SE	STD_Genotype	STD_Genotype_SE	STD_All	p_value
7	F_CVD	=~	CAD	0.181565	0.00656093	0.780836	0.0282158	0.780836	1.4471e-168
8	F_CVD	=~	HF	0.153392	0.00574014	0.904543	0.0338492	0.904543	2.5653e-157
10	F_CVD	=~	STK	0.109442	0.00734223	0.63686	0.0427254	0.63686	3.01812e-50
6	F_CVD	=~	AF	0.0795972	0.00654461	0.314308	0.0258429	0.314309	4.93776e-34
9	F_CVD	=~	PAD	0.247186	0.0145999	0.853519	0.0504125	0.85352	2.67124e-64
32	F_metab	=~	T2D	0.278558	0.0083993	0.776747	0.0234211	0.776747	3.50407e-241
31	F_metab	=~	MSYN	0.429743	0.0116339	0.973049	0.0263421	0.973049	1.09433e-298
33	F_metab	=~	TG	0.205137	0.00675598	0.694078	0.0228587	0.694078	1.652e-202
29	F_metab	=~	HDL	-0.211957	0.00687999	-0.665586	0.0216045	-0.665586	2.06411e-208
28	F_metab	=~	GSD	0.109944	0.00983132	0.371693	0.0332373	0.371693	4.93982e-29
30	F_metab	=~	IDA	0.112729	0.0103679	0.445824	0.0410033	0.445825	1.55229e-27
15	F_gastro	=~	GORD	0.248606	0.00972698	0.867172	0.033929	0.867172	4.42439e-144
16	F_gastro	=~	GSD	0.0901931	0.00940005	0.304921	0.0317793	0.304921	8.39484e-22
17	F_gastro	=~	IBS	0.163391	0.00799172	0.603906	0.029538	0.603906	6.64833e-93
18	F_gastro	=~	PUD	0.215463	0.0130886	0.800366	0.0486191	0.800366	6.88393e-61
22	F_IM	=~	ASTH	0.114789	0.01236	0.303098	0.0326361	0.303099	1.58446e-20
21	F_IM	=~	AD	0.0351662	0.00776677	0.149764	0.0330768	0.149765	5.9607e-06
24	F_IM	=~	IBD	0.0680659	0.0127373	0.17475	0.0327013	0.17475	9.10126e-08
25	F_IM	=~	MS	0.0562996	0.00952277	0.166082	0.0280918	0.166082	3.37775e-09
23	F_IM	=~	HD	0.191714	0.0194037	0.691366	0.069974	0.691366	5.06933e-23
26	F_IM	=~	PSV	0.152191	0.0198724	0.519181	0.0677921	0.519182	1.88269e-14
14	F_CVD	~~	F_metab	0.590017	0.0214682	0.590017	0.0214682	0.590017	2.78181e-166
12	F_CVD	~~	F_gastro	0.413206	0.0325315	0.413206	0.0325315	0.413206	5.78383e-37
13	F_CVD	~~	F_IM	0.558906	0.0599694	0.558904	0.0599689	0.558904	1.16491e-20
34	F_metab	~~	F_gastro	0.40179	0.0246603	0.40179	0.0246603	0.40179	1.10707e-59
35	F_metab	~~	F_IM	0.506085	0.0567234	0.506083	0.0567229	0.506083	4.57983e-19
20	F_gastro	~~	F_IM	0.772214	0.0818154	0.772211	0.0818148	0.772211	3.78191e-21
3	ASTH	~~	AD	0.0495103	0.00576858	0.556746	0.0648682	0.590894	9.26322e-18
51	MSYN	~~	MSYN	0.010372	0.00670506	0.0531755	0.0343759	0.0531755	0.121889
46	MDD	~	F_CVD	-0.0164506	0.0188396	-0.0682972	0.0782176	-0.0682972	0.382559
49	MDD	~	F_metab	-0.0328792	0.0135703	-0.13651	0.0563411	-0.13651	0.0153979
47	MDD	~	F_gastro	0.0775102	0.0446309	0.32183	0.185295	0.32183	0.0824411
48	MDD	~	F_IM	0.138121	0.057671	0.573451	0.239434	0.573451	0.0166215
5	CAD	~~	CAD	0.0211027	0.00277474	0.390296	0.0513188	0.390295	2.84275e-14
41	HF	~~	HF	0.00522818	0.00205015	0.181801	0.0712913	0.181801	0.0107676
55	STK	~~	STK	0.0175538	0.00300098	0.594407	0.10162	0.594409	4.93463e-09
2	AF	~~	AF	0.0577975	0.00491029	0.901209	0.0765639	0.90121	5.52641e-32
52	PAD	~~	PAD	0.022772	0.0121401	0.271503	0.144744	0.271504	0.0606877
56	T2D	~~	T2D	0.0510149	0.00473288	0.396665	0.0368003	0.396664	4.33351e-27
57	TG	~~	TG	0.0452705	0.00683175	0.518256	0.0782096	0.518256	3.43749e-11
40	HDL	~~	HDL	0.0564856	0.00573793	0.556995	0.0565806	0.556995	7.25689e-23
38	GSD	~~	GSD	0.0593019	0.00734786	0.677793	0.0839825	0.677793	6.99331e-16
44	IDA	~~	IDA	0.0512285	0.0122602	0.801235	0.191757	0.80124	2.93538e-05
37	GORD	~~	GORD	0.0203839	0.00508698	0.248013	0.0618936	0.248013	6.14756e-05
43	IBS	~~	IBS	0.0465045	0.00399425	0.635297	0.0545654	0.635297	2.49494e-31
54	PUD	~~	PUD	0.0260475	0.00795367	0.359415	0.109748	0.359415	0.00105699
4	ASTH	~~	ASTH	0.130252	0.0110855	0.908131	0.077289	0.908131	7.07663e-32
1	AD	~~	AD	0.0538996	0.00761886	0.977569	0.138182	0.977571	1.49989e-12
42	IBD	~~	IBD	0.147083	0.0133075	0.969462	0.0877138	0.969462	2.13018e-28
50	MS	~~	MS	0.111744	0.00992712	0.972417	0.0863878	0.972417	2.15347e-29
39	HD	~~	HD	0.04014	0.0156501	0.522013	0.203528	0.522013	0.0103224
53	PSV	~~	PSV	0.0627679	0.0162182	0.730446	0.188737	0.73045	0.000108739
45	MDD	~~	MDD	0.0246382	0.00368562	0.424731	0.0635319	0.424731	2.30979e-11
36	F_metab	~~	F_metab	1	1	1	NA
11	F_CVD	~~	F_CVD	1	1	1	NA
19	F_gastro	~~	F_gastro	1	1	1	NA
27	F_IM	~~	F_IM	1	1	1	NA

### Sheet: ST8
Supplementary Table 8: Genomic Structural Equation Model output of results and model fit indices for each multivariate GWAS model of disease clusters. Traits are loaded onto their respective latent factor. This latent factor and MDD are loaded onto a second-order factors with loadings constrained to be equal. Unit factor identification was used for model identification.
Cardiovascular
$modelfit
	chisq	df	p_chisq	AIC	CFI	SRMR
df	110.557	5	3.12452e-22	130.557	0.923875	0.0674733
$results
	lhs	op	rhs	Unstand_Est	Unstand_SE	STD_Genotype	STD_Genotype_SE	STD_All	p_value
6	F_CVD	=~	AF	0.637376	0.0484995	0.426804	0.0324765	0.418724	1.89369e-39
9	F_CVD	=~	STK	0.681165	0.0531519	0.672177	0.0524506	0.659451	1.34399e-37
7	F_CVD	=~	CAD	0.963686	0.0608697	0.702809	0.0443918	0.689503	1.87277e-56
11	HF	~~	HF	0.0010786	0.00211375	0.0375067	0.0735032	0.0375067	0.609858
1	AF	~~	AF	0.0528888	0.00469162	0.824671	0.0731543	0.824671	1.78321e-29
2	CAD	~~	CAD	0.0283636	0.0027011	0.524586	0.0499569	0.524586	8.5682e-26
12	MDD	~~	MDD	0.045769	0.00201549	0.700309	0.0368452	0.700309	3.68294e-114
13	STK	~~	STK	0.0166889	0.00301782	0.565124	0.10219	0.565124	3.19997e-08
10	F_CVD	~~	F_CVD	0.0154383	0.00213946	0.662802	0.0760529	0.688631	5.35601e-13
5	F_CVD_MDD	~~	F_CVD_MDD	0.0122404	0.000982576	0.299691	0.0240571	0.299691	1.27286e-35
8	F_CVD	=~	HF	1	1	0.981067	NA
3	F_CVD_MDD	=~	F_CVD	1	1	0.558005	NA
4	F_CVD_MDD	=~	MDD	1	1	0.54744	NA
Metabolic
$modelfit
	chisq	df	p_chisq	AIC	CFI	SRMR
df	203.293	9	6.75504e-39	227.293	0.959809	0.0485334
$results
	lhs	op	rhs	Unstand_Est	Unstand_SE	STD_Genotype	STD_Genotype_SE	STD_All	p_value
7	F_metab	=~	T2D	0.563953	0.0265765	0.69352	0.0326687	0.697351	6.24081e-100
5	F_metab	=~	HDL	-0.510972	0.0141234	-0.7078	0.0195609	-0.711711	1.29595e-286
8	F_metab	=~	TG	0.515752	0.01526	0.769714	0.022773	0.773967	2.14101e-250
4	F_metab	=~	GSD	0.341571	0.0217717	0.509276	0.0324596	0.512091	1.80582e-55
13	MSYN	~~	MSYN	0.001	0.00548003	0.001	0.028125	0.001	0.855205
10	GSD	~~	GSD	0.0645361	0.00765706	0.737762	0.0875146	0.737763	3.5069e-17
11	HDL	~~	HDL	0.0500381	0.00557603	0.493466	0.0549817	0.493467	2.86497e-19
12	MDD	~~	MDD	0.0317299	0.00215215	0.752719	0.0324875	0.752719	3.39615e-49
14	T2D	~~	T2D	0.0660307	0.00531394	0.513702	0.0413037	0.513701	1.88955e-35
15	TG	~~	TG	0.035013	0.00611408	0.400976	0.069989	0.400976	1.02448e-08
9	F_metab	~~	F_metab	0.170483	0.0107287	0.763801	0.0541278	0.75543	7.39567e-57
3	F_metab_MDD	~~	F_metab_MDD	0.0262796	0.00190271	0.247281	0.0178997	0.247281	2.16879e-43
6	F_metab	=~	MSYN	1	1	1	NA
1	F_metab_MDD	=~	F_metab	1	1	0.49454	NA
2	F_metab_MDD	=~	MDD	1	1	0.497273	NA
Gastrointestinal
$modelfit
	chisq	df	p_chisq	AIC	CFI	SRMR
df	32.7893	5	4.14384e-06	52.7893	0.977781	0.0490708
$results
	lhs	op	rhs	Unstand_Est	Unstand_SE	STD_Genotype	STD_Genotype_SE	STD_All	p_value
5	F_gastro	=~	GSD	0.583233	0.0432911	0.565279	0.0419585	0.441301	2.27548e-41
6	F_gastro	=~	IBS	0.89868	0.0551875	0.952255	0.0584775	0.743406	1.27904e-59
7	F_gastro	=~	PUD	0.876113	0.0601393	0.933001	0.0640443	0.728374	4.48452e-48
9	GORD	~~	GORD	0.0320982	0.00417597	0.390541	0.0508093	0.390541	1.5133e-14
10	GSD	~~	GSD	0.0704538	0.00736025	0.805253	0.0841242	0.805253	1.04661e-21
11	IBS	~~	IBS	0.0327464	0.00429698	0.447348	0.058701	0.447348	2.52122e-14
12	MDD	~~	MDD	0.0207976	0.00211839	0.461079	0.0341262	0.461079	9.45228e-23
13	PUD	~~	PUD	0.0340235	0.00854834	0.469471	0.117954	0.469471	6.88771e-05
8	F_gastro	~~	F_gastro	0.012879	0.00317611	0.0705382	0.037314	0.115739	5.01417e-05
3	F_gastro_MDD	~~	F_gastro_MDD	0.0372119	0.00198131	0.538921	0.0286943	0.538921	1.07095e-78
4	F_gastro	=~	GORD	1	1	0.780679	NA
2	F_gastro_MDD	=~	MDD	1	1	0.734112	NA
1	F_gastro_MDD	=~	F_gastro	1	1	0.940352	NA
Immune
$modelfit
	chisq	df	p_chisq	AIC	CFI	SRMR
df	26.9104	4	2.07255e-05	48.9104	0.955495	0.0474526
$results
	lhs	op	rhs	Unstand_Est	Unstand_SE	STD_Genotype	STD_Genotype_SE	STD_All	p_value
7	F_IM	=~	AD	0.488021	0.0680924	0.783584	0.109206	0.3557	7.66364e-13
9	F_IM	=~	IBD	0.774076	0.14649	0.738998	0.140959	0.33546	1.26272e-07
10	F_IM	=~	MS	0.541717	0.111462	0.594074	0.122958	0.269674	1.17326e-06
2	ASTH	~~	AD	0.0397931	0.006023	0.440674	0.0683782	0.529174	3.92567e-11
11	F_IM	~~	F_IM	0.0094989	0.00697166	0.001	0.0487512	0.00485293	0.17304
1	AD	~~	AD	0.0484241	0.00765445	0.873478	0.138975	0.873478	2.51171e-10
3	ASTH	~~	ASTH	0.115246	0.0128902	0.793939	0.090945	0.793939	3.87205e-19
12	IBD	~~	IBD	0.134828	0.0133825	0.887466	0.0883529	0.887466	7.12978e-24
13	MDD	~~	MDD	0.0393254	0.00237104	0.794939	0.0360468	0.794939	8.84585e-62
14	MS	~~	MS	0.106643	0.0102473	0.927276	0.0891877	0.927276	2.30628e-25
6	F_IM_MDD	~~	F_IM_MDD	0.0186841	0.00178693	0.205061	0.0195879	0.205061	1.37605e-25
8	F_IM	=~	ASTH	1	1	0.453939	NA
4	F_IM_MDD	=~	F_IM	1	1	0.997571	NA
5	F_IM_MDD	=~	MDD	1	1	0.452837	NA

### Sheet: ST9
Supplementary Table 9: Summary of number of independent loci identified for each disease-MDD latent factor measured in FUMA (R2 = 0.60; distance > 250kb), with and without QSNP removal.
			With QSNP removal				Without QSNP removal
Factor	Effective Sample Size	Percentage of QSNP Loci	Total number of SNPs	Genome-Wide Significant SNPs	# Lead SNPs	Independent Loci	Total number of SNPs	Genome-Wide Significant SNPs	# Lead SNPs	# Independent Loci
MDD-CVD	924767	0.126904	6808623	9416	209	172	6826275	11066	257	197
MDD-Metab	926436	0.0611888	6862196	45318	1129	537	6908375	59559	1295	572
MDD-Gastro	826320	0	6747542	13650	209	170	6748590	13654	209	170
MDD-Immune	896139	0.135802	6470160	7078	170	140	6501113	10877	220	162

### Sheet: ST10
Supplementary Table 10: Independent genomic risk loci identified from multivariate GWAS of CVD-MDD factor using Genomic SEM. Results were uploaded to FUMA using R2 = 0.60; distance > 250kb.
GenomicLocus	uniqID	rsID	chr	pos	p	start	end	nSNPs	nGWASSNPs	nIndSigSNPs	IndSigSNPs	nLeadSNPs	LeadSNPs
1	1:10796866:C:T	rs880315	1	10796866	1.29061e-09	10789634	10802468	13	12	2	rs880315;rs4845953	1	rs880315
2	1:33767228:G:T	rs10914678	1	33767228	4.76146e-09	33761014	33878554	20	16	1	rs10914678	1	rs10914678
3	1:37194103:C:T	rs2089358	1	37194103	4.00583e-08	37147203	37194204	58	49	1	rs2089358	1	rs2089358
4	1:38356700:A:C	rs2127647	1	38356700	1.56922e-08	38258644	38363620	23	1	1	rs2127647	1	rs2127647
5	1:50218323:A:G	rs4926828	1	50218323	1.71336e-08	49355640	50589742	54	41	1	rs4926828	1	rs4926828
6	1:56979681:A:G	rs61772592	1	56979681	3.02552e-10	56939235	57020650	28	23	1	rs61772592	1	rs61772592
7	1:67223503:A:G	rs532564	1	67223503	4.00646e-12	66996140	67224330	200	172	4	rs532564;rs2084089;rs7554101;rs6686476	1	rs532564
8	1:72837239:C:T	rs7531118	1	72837239	5.80675e-17	72556393	74099273	1697	1239	14	rs7531118;rs2492971;rs10789340;rs782212;rs2126077;rs78564186;rs61771935;rs4614208;rs2340400;rs61765555;rs2341392;rs6424555;rs662655;rs1329984	4	rs7531118;rs78564186;rs4614208;rs1329984
9	1:80893110:C:T	rs61453857	1	80893110	6.80631e-10	80893110	80900786	5	4	1	rs61453857	1	rs61453857
10	1:107607810:C:T	rs1730864	1	107607810	1.37314e-10	107537916	107627697	48	31	1	rs1730864	1	rs1730864
11	1:151762308:C:G	rs11810571	1	151762308	1.72041e-11	151540052	151780728	70	55	4	rs11810571;rs6587606;rs12145098;rs11587006	1	rs11810571
12	1:154127820:C:T	rs16835852	1	154127820	2.87851e-08	153828161	154270018	57	42	1	rs16835852	1	rs16835852
13	1:169297307:A:G	rs929132	1	169297307	4.03722e-10	169090712	169441677	295	207	3	rs929132;rs968304;rs1200161	1	rs929132
14	1:170193825:C:G	rs72700114	1	170193825	8.10914e-09	170178666	170193825	6	4	2	rs72700114;rs10800507	1	rs72700114
15	1:170618382:G:T	rs531007	1	170618382	2.00462e-12	170560604	170642899	64	53	3	rs531007;rs56250774;rs651386	1	rs531007
16	1:176184056:A:G	rs2175177	1	176184056	5.27349e-09	175902596	176414781	304	210	1	rs2175177	1	rs2175177
17	1:190994325:A:G	rs139876702	1	190994325	2.4518e-08	190854371	191143630	11	10	1	rs139876702	1	rs139876702
18	1:226619867:A:G	rs10799350	1	226619867	7.67584e-10	226613126	226669292	13	9	1	rs10799350	1	rs10799350
19	2:10933249:C:T	rs4799	2	10933249	1.41785e-09	10913170	10986130	162	119	3	rs4799;rs1734411;rs34413173	1	rs4799
20	2:22548774:C:T	rs6741228	2	22548774	1.6177e-12	22431110	22753950	366	282	6	rs6741228;rs13418342;rs12466671;rs4563252;rs7596646;rs4589792	1	rs6741228
21	2:44097360:A:G	rs35206901	2	44097360	5.61615e-10	44076422	44099582	7	5	1	rs35206901	1	rs35206901
22	2:51006822:A:C	rs112000498	2	51006822	2.20265e-09	50887843	51125068	66	56	1	rs112000498	1	rs112000498
23	2:104479862:A:T	rs1441102	2	104479862	2.78818e-11	104387855	104481325	59	40	3	rs1441102;rs2582954;rs1837713	1	rs1441102
24	2:124981447:A:T	rs7560777	2	124981447	5.98655e-09	124976163	125036100	31	23	1	rs7560777	1	rs7560777
25	2:144183008:A:C	rs10200379	2	144183008	2.0899e-09	144146675	144243977	13	8	1	rs10200379	1	rs10200379
26	2:145703652:A:G	rs17407658	2	145703652	5.58547e-11	145631340	145797575	88	74	3	rs17407658;rs786257;rs10185667	1	rs17407658
27	2:161165582:C:T	rs79054495	2	161165582	5.49992e-10	161080233	161368808	94	71	3	rs79054495;rs79523138;rs7564151	2	rs79054495;rs7564151
28	2:173803701:A:G	rs12986495	2	173803701	2.16198e-08	173789047	173841435	52	43	1	rs12986495	1	rs12986495
29	2:175239185:A:C	rs17255455	2	175239185	3.12098e-08	175214266	175240292	28	17	1	rs17255455	1	rs17255455
30	2:186052439:C:T	rs58579771	2	186052439	7.96826e-09	185943483	186059597	71	56	1	rs58579771	1	rs58579771
31	2:201180023:C:T	rs3820888	2	201180023	8.21152e-16	201109553	201246198	90	66	3	rs3820888;rs883999;rs2033804	1	rs3820888
32	2:208046557:C:T	rs7600286	2	208046557	2.67549e-08	208017033	208088987	79	62	1	rs7600286	1	rs7600286
33	2:233627012:C:G	rs4452130	2	233627012	6.646e-13	233557043	233754364	182	143	2	rs4452130;rs283478	1	rs4452130
34	3:16851202:A:G	rs748832	3	16851202	1.08044e-09	16748531	16879208	93	76	2	rs748832;rs7625399	1	rs748832
35	3:18718848:A:C	rs7622818	3	18718848	1.6333e-08	18611283	18824298	94	82	1	rs7622818	1	rs7622818
36	3:25006453:C:T	rs4858670	3	25006453	6.05756e-09	25006453	25031899	18	13	1	rs4858670	1	rs4858670
37	3:43478295:C:T	rs56029819	3	43478295	5.33305e-11	43254633	43591405	113	99	2	rs56029819;rs60671097	1	rs56029819
38	3:44609626:A:G	rs6765468	3	44609626	3.72405e-09	44458730	44912443	194	148	1	rs6765468	1	rs6765468
39	3:49878113:C:T	rs2271961	3	49878113	1.01587e-17	48570686	50513613	1025	752	18	rs73082337;rs34762726;rs73079003;rs6446298;rs3172494;rs9586;rs58339610;rs17598137;rs62260755;rs7613360;rs13100903;rs10865954;rs62262721;rs2271961;rs2301166;rs2014830;rs1046953;rs2073726	4	rs73082337;rs9586;rs62262721;rs2271961
40	3:71559214:A:C	rs112743340	3	71559214	3.58115e-10	71481192	71820969	151	128	2	rs112743340;rs73092536	2	rs112743340;rs73092536
41	3:117820304:A:G	rs55989628	3	117820304	3.57917e-08	117509984	117822657	208	156	1	rs55989628	1	rs55989628
42	3:135880410:A:T	rs9647335	3	135880410	6.94992e-10	135798658	136474762	97	77	1	rs9647335	1	rs9647335
43	3:173120103:C:T	rs536445	3	173120103	1.68098e-10	173044559	173127808	19	17	1	rs536445	1	rs536445
44	4:3254767:A:T	rs3129321	4	3254767	7.90935e-10	3078937	3276071	87	72	2	rs3129321;rs362280	1	rs3129321
45	4:45175691:C:T	rs13130484	4	45175691	4.27674e-08	45165650	45187622	8	5	1	rs13130484	1	rs13130484
46	4:77420406:C:T	rs4624677	4	77420406	4.44627e-08	77384592	77437749	23	16	1	rs4624677	1	rs4624677
47	4:111656592:A:G	rs112599895	4	111656592	5.12779e-13	111535206	111712429	78	60	2	rs2595116;rs112599895	2	rs2595116;rs112599895
48	4:123388893:C:G	rs45534736	4	123388893	1.39775e-08	123122856	123558330	13	8	1	rs45534736	1	rs45534736
49	4:138433162:A:G	rs9683944	4	138433162	4.36268e-08	138419683	138466838	10	4	1	rs9683944	1	rs9683944
50	4:140940364:A:C	rs7674555	4	140940364	6.18424e-10	140904054	140940476	49	39	1	rs7674555	1	rs7674555
51	4:183721562:A:G	rs62336284	4	183721562	4.92603e-09	183716283	183733136	26	21	2	rs62336284;rs1128956	1	rs62336284
52	5:30842054:G:T	rs12517438	5	30842054	1.1531e-08	30813302	30843788	17	12	1	rs12517438	1	rs12517438
53	5:87965021:A:G	rs6893807	5	87965021	4.35346e-11	87936379	88033101	39	32	2	rs6893807;rs10454905	1	rs6893807
54	5:103904226:A:G	rs12658032	5	103904226	2.93726e-14	103671867	104082179	233	167	4	rs12658032;rs13164188;rs325485;rs1899386	1	rs12658032
55	5:106246229:A:C	rs4146508	5	106246229	5.06919e-09	106217453	106265125	88	49	1	rs4146508	1	rs4146508
56	5:120109119:A:C	rs62379847	5	120109119	5.69521e-09	120049338	120213790	172	133	1	rs62379847	1	rs62379847
57	5:137299621:C:T	rs78081438	5	137299621	1.56542e-13	137003688	137789519	351	263	8	rs78081438;rs529526;rs2269957;rs35931944;rs2967791;rs146949871;rs7737081;rs62374068	3	rs78081438;rs146949871;rs7737081
58	5:142494165:A:G	rs3776307	5	142494165	2.45419e-08	142494165	142507651	3	3	1	rs3776307	1	rs3776307
59	5:161316596:A:G	rs12189424	5	161316596	5.63062e-09	161255463	161427681	95	73	1	rs12189424	1	rs12189424
60	5:166953650:C:T	rs77030711	5	166953650	5.49914e-10	166887538	166966088	4	4	1	rs77030711	1	rs77030711
61	5:167457950:C:T	rs62383382	5	167457950	4.69304e-08	167402866	167458323	32	27	1	rs62383382	1	rs62383382
62	6:13080570:G:T	rs9473436	6	13080570	7.55545e-12	12955104	13118339	88	11	1	rs9473436	1	rs9473436
63	6:21911852:A:G	rs6456457	6	21911852	6.06024e-09	21911852	21919387	2	2	1	rs6456457	1	rs6456457
64	6:28354835:C:G	rs67981811	6	28354835	3.85192e-14	25480328	29346329	1417	830	15	rs13204572;rs9348711;rs9393718;rs12199218;rs34661691;rs3799379;rs1614887;rs28360634;rs9468204;rs200956;rs200979;rs853676;rs7746199;rs67981811;rs148466862	5	rs13204572;rs3799379;rs28360634;rs67981811;rs148466862
65	6:37631768:A:G	rs10947690	6	37631768	1.67297e-11	37605405	37631768	2	2	1	rs10947690	1	rs10947690
66	6:43101670:C:T	rs6941837	6	43101670	9.82756e-10	43084398	43118632	15	12	1	rs6941837	1	rs6941837
67	6:67000001:A:G	rs2214123	6	67000001	7.46622e-09	66870010	67000001	214	175	1	rs2214123	1	rs2214123
68	6:79478790:C:T	rs2321775	6	79478790	6.0267e-11	79387119	79857900	405	311	3	rs2321775;rs9361455;rs6922885	1	rs2321775
69	6:87818462:C:T	rs2025490	6	87818462	4.20198e-08	87796886	88175577	560	388	2	rs2025490;rs4391234	1	rs2025490
70	6:103024465:A:C	rs4451143	6	103024465	7.17953e-10	102891166	103143542	83	61	1	rs4451143	1	rs4451143
71	6:113463233:A:G	rs12530265	6	113463233	1.17131e-10	113369492	113522366	165	132	1	rs12530265	1	rs12530265
72	6:150999751:C:T	rs62434124	6	150999751	2.53188e-08	150975312	151008874	37	25	1	rs62434124	1	rs62434124
73	6:152229850:A:G	rs2347867	6	152229850	6.03315e-12	152192331	152265522	70	56	3	rs2347867;rs9322335;rs6557169	1	rs2347867
74	6:165077992:A:G	rs112171203	6	165077992	1.69021e-08	165063209	165178503	133	79	1	rs112171203	1	rs112171203
75	7:2080114:A:G	rs11763750	7	2080114	1.72957e-20	1798594	2246454	406	308	11	rs11763750;rs55835113;rs1113831;rs7811019;rs11765459;rs11764337;rs117829095;rs62442913;rs1554505;rs6948912;rs1637759	2	rs11763750;rs1637759
76	7:12268668:A:C	rs5011432	7	12268668	7.17775e-19	12086652	12286050	256	202	9	rs6959860;rs10235395;rs2041746;rs10261234;rs5011432;rs57225817;rs12671486;rs57506017;rs2043540	2	rs6959860;rs5011432
77	7:32834161:A:G	rs7793455	7	32834161	1.13782e-08	32828281	32853386	57	31	1	rs7793455	1	rs7793455
78	7:74101909:C:T	rs6964833	7	74101909	3.27886e-10	73907471	74244573	166	104	3	rs74302311;rs73702620;rs6964833	2	rs74302311;rs6964833
79	7:75101707:A:T	rs62477685	7	75101707	3.56335e-09	75038408	75176196	49	15	1	rs62477685	1	rs62477685
80	7:92327026:A:G	rs3731326	7	92327026	1.53459e-08	92239144	92327026	39	33	1	rs3731326	1	rs3731326
81	7:107197222:C:T	rs7797791	7	107197222	1.95396e-09	106788621	107289869	382	290	1	rs7797791	1	rs7797791
82	7:109104776:A:G	rs17363454	7	109104776	1.67388e-08	109097792	109144544	44	35	1	rs17363454	1	rs17363454
83	7:114047542:C:G	rs8180817	7	114047542	2.17369e-14	113858363	114290415	135	104	5	rs8180817;rs10255943;rs7797335;rs2049604;rs4730633	1	rs8180817
84	7:117585779:A:G	rs7782815	7	117585779	1.94778e-09	117494829	117636111	103	84	3	rs7782815;rs61702433;rs6466631	1	rs7782815
85	7:139754819:C:T	rs7810536	7	139754819	1.31057e-08	139715911	139760010	23	19	1	rs7810536	1	rs7810536
86	7:140178554:C:T	rs111862082	7	140178554	9.92023e-09	140120475	140182514	20	14	1	rs111862082	1	rs111862082
87	8:18272535:C:T	rs35246381	8	18272535	2.08568e-08	18255410	18291590	31	26	1	rs35246381	1	rs35246381
88	8:19808030:A:G	rs74304285	8	19808030	2.65505e-09	19763992	19939049	146	38	3	rs74304285;rs139315015;rs13439782	1	rs74304285
89	8:65549342:C:G	rs7841297	8	65549342	5.6075e-09	65500967	65745896	28	21	2	rs7841297;rs10087071	1	rs7841297
90	8:102852289:C:G	rs1264933	8	102852289	4.02122e-09	102753582	102916321	222	176	2	rs1264933;rs7842473	1	rs1264933
91	8:114091732:A:G	rs6999348	8	114091732	2.959e-08	113973679	114222232	66	53	1	rs6999348	1	rs6999348
92	8:145686313:C:T	rs4925809	8	145686313	4.04556e-08	145674458	145845112	72	53	1	rs4925809	1	rs4925809
93	9:11208995:A:C	rs10809385	9	11208995	4.15912e-13	10963411	11796032	769	624	9	rs72694255;rs10959554;rs72694269;rs10959658;rs10809385;rs10756219;rs12379521;rs10809327;rs2382274	2	rs72694255;rs10809385
94	9:14068504:G:T	rs544565	9	14068504	2.64481e-08	14061876	14068504	5	5	1	rs544565	1	rs544565
95	9:23726194:C:G	rs10966046	9	23726194	1.17088e-08	23720380	23741776	26	20	2	rs10966046;rs10119773	1	rs10966046
96	9:37081301:A:G	rs7034554	9	37081301	3.54349e-10	36985143	37406391	282	221	8	rs7868665;rs10118929;rs1329572;rs7034554;rs13296785;rs10973282;rs13291566;rs1329571	2	rs7868665;rs7034554
97	9:96234468:G:T	rs111655660	9	96234468	1.73097e-10	96163337	96472357	167	130	4	rs111655660;rs12551314;rs2001609;rs12335532	1	rs111655660
98	9:119742375:C:T	rs7871473	9	119742375	4.3734e-09	119703446	119766782	36	30	1	rs7871473	1	rs7871473
99	9:120488996:A:T	rs10759934	9	120488996	2.41137e-08	120488996	120534666	68	56	1	rs10759934	1	rs10759934
100	9:122666288:C:T	rs7025421	9	122666288	1.24965e-09	122655283	122676328	49	39	1	rs7025421	1	rs7025421
101	9:140242726:C:T	rs58941960	9	140242726	1.63081e-09	140242726	140278206	19	12	1	rs58941960	1	rs58941960
102	10:25111910:G:T	rs11014249	10	25111910	3.77238e-08	25085931	25131780	36	28	1	rs11014249	1	rs11014249
103	10:44480811:G:T	rs1870634	10	44480811	8.10722e-11	44453597	44613887	85	66	2	rs1870634;rs10899965	1	rs1870634
104	10:68485405:A:G	rs10997368	10	68485405	1.293e-09	68432211	68575278	149	123	2	rs10997368;rs4617476	1	rs10997368
105	10:104766120:C:T	rs113554404	10	104766120	1.64762e-12	104565199	105176914	271	188	3	rs113554404;rs12414777;rs4918003	2	rs113554404;rs4918003
106	10:105481879:C:T	rs7101148	10	105481879	3.2643e-09	105481068	105500520	20	15	1	rs7101148	1	rs7101148
107	10:106454672:C:T	rs11599236	10	106454672	3.39782e-15	106405854	106830537	388	314	7	rs11599236;rs1490173;rs17766570;rs902306;rs1021362;rs2151971;rs7914784	2	rs11599236;rs7914784
108	10:114984089:C:G	rs111442587	10	114984089	2.98558e-08	114937833	115014765	59	45	1	rs111442587	1	rs111442587
109	11:13303071:C:T	rs3993105	11	13303071	3.8425e-08	13267867	13345115	105	95	1	rs3993105	1	rs3993105
110	11:16325643:A:G	rs61883181	11	16325643	4.69038e-09	16256349	16381813	33	33	1	rs61883181	1	rs61883181
111	11:28642381:C:T	rs10767734	11	28642381	1.71728e-13	28591168	28695181	178	147	2	rs10767734;rs4271375	1	rs10767734
112	11:32956492:C:T	rs62618693	11	32956492	3.54766e-13	32595598	32956492	88	65	2	rs62618693;rs7120923	1	rs62618693
113	11:50328061:A:G	rs12222770	11	50328061	2.5859e-08	48219866	51325573	1255	726	2	rs10839229;rs12222770	2	rs10839229;rs12222770
114	11:64026639:A:G	rs12146487	11	64026639	4.11904e-10	63863405	64162955	73	59	4	rs12146487;rs148667994;rs12418845;rs651359	1	rs12146487
115	11:66342611:A:G	rs537448	11	66342611	2.48148e-09	66324360	66483265	25	20	1	rs537448	1	rs537448
116	11:88890451:A:G	rs61903412	11	88890451	1.36224e-10	88470041	89055293	400	278	5	rs61903412;rs10160510;rs10830200;rs477424;rs4121733	1	rs61903412
117	11:102801847:A:G	rs12788925	11	102801847	3.80785e-08	102784686	102801847	5	3	1	rs12788925	1	rs12788925
118	11:103655543:G:T	rs7951437	11	103655543	1.88824e-08	103655543	103672785	2	1	1	rs7951437	1	rs7951437
119	11:113364691:C:T	rs17602038	11	113364691	3.65191e-16	112826867	113848902	671	560	16	rs1940729;rs12575544;rs2186800;rs7123797;rs2511520;rs1076563;rs6589368;rs17602038;rs11214629;rs10750025;rs7933981;rs73004016;rs72997451;rs7940164;rs73004062;rs17613838	5	rs1940729;rs2186800;rs17602038;rs7933981;rs72997451
120	11:133830067:G:T	rs73036065	11	133830067	4.43707e-11	133808038	133853008	42	41	4	rs73036065;rs612823;rs688502;rs4936213	1	rs73036065
121	12:19251468:A:C	rs10841149	12	19251468	2.46632e-08	19209501	19265340	35	23	1	rs10841149	1	rs10841149
122	12:56992630:C:G	rs2242497	12	56992630	1.85175e-10	56983252	57169818	148	98	2	rs2242497;rs941209	1	rs2242497
123	12:72688765:A:G	rs74105306	12	72688765	3.45612e-08	72648077	72698280	43	31	1	rs74105306	1	rs74105306
124	12:84131036:C:T	rs7972528	12	84131036	3.75219e-10	83865479	84134776	457	324	2	rs7972528;rs4882465	1	rs7972528
125	12:103556972:C:T	rs2292996	12	103556972	4.47379e-08	103447647	103556972	28	21	1	rs2292996	1	rs2292996
126	12:115374162:A:G	rs2891538	12	115374162	3.51293e-08	115344358	115374959	31	21	1	rs2891538	1	rs2891538
127	12:121463288:C:T	rs2708081	12	121463288	9.32627e-11	121188641	121489586	204	151	6	rs2708081;rs1185889;rs12367037;rs1168953;rs2004910;rs11065360	1	rs2708081
128	12:121911602:G:T	rs10849891	12	121911602	4.7737e-11	121825187	121990979	148	103	1	rs10849891	1	rs10849891
129	13:31819996:A:G	rs73172878	13	31819996	3.10605e-08	31755898	31838516	57	49	1	rs73172878	1	rs73172878
130	13:54049489:A:C	rs17574479	13	54049489	1.4745e-09	53677723	54049489	135	113	2	rs17574479;rs1923773	1	rs17574479
131	13:110818102:A:T	rs11617955	13	110818102	3.68139e-12	110818102	110847746	48	45	3	rs11617955;rs9521632;rs12184772	2	rs11617955;rs9521632
132	14:42051771:C:T	rs11157241	14	42051771	1.36848e-13	41940872	42697579	547	391	10	rs11157241;rs118064958;rs1597044;rs10483524;rs862545;rs1241777;rs7148658;rs6572119;rs12881237;rs1763252	2	rs11157241;rs1763252
133	14:47293348:A:G	rs2933195	14	47293348	4.42303e-11	47239743	47416511	98	80	1	rs2933195	1	rs2933195
134	14:69732119:A:C	rs2185490	14	69732119	2.96672e-08	69485347	69769158	45	37	1	rs2185490	1	rs2185490
135	14:75367740:A:G	rs1799900	14	75367740	1.87049e-11	75108290	75397764	204	159	3	rs1799900;rs11621186;rs2058919	1	rs1799900
136	14:103387971:C:G	rs4906275	14	103387971	1.36248e-10	103230005	103387971	144	111	1	rs4906275	1	rs4906275
137	14:104180393:C:T	rs3212028	14	104180393	1.47163e-11	103878366	104537680	125	98	5	rs3212028;rs117304053;rs2403194;rs10141157;rs10459574	1	rs3212028
138	15:38836777:A:C	rs56059718	15	38836777	3.53334e-11	38817150	38925195	61	53	3	rs56059718;rs883625;rs4583194	1	rs56059718
139	15:41718332:A:T	rs11634614	15	41718332	2.63371e-08	41718332	41749391	2	2	1	rs11634614	1	rs11634614
140	15:63803863:A:G	rs79076440	15	63803863	2.45556e-11	63800013	64132818	160	134	2	rs79076440;rs13379670	1	rs79076440
141	15:74104922:A:C	rs72743364	15	74104922	2.25267e-08	74095709	74154505	31	28	1	rs72743364	1	rs72743364
142	15:79167118:C:T	rs11072813	15	79167118	1.29906e-08	79142307	79193219	12	2	1	rs11072813	1	rs11072813
143	16:13092220:C:T	rs4781375	16	13092220	1.52551e-08	13021759	13119159	173	145	3	rs4781375;rs4781362;rs7201556	1	rs4781375
144	16:53805207:A:C	rs11075985	16	53805207	3.26305e-12	53797908	53845487	116	99	1	rs11075985	1	rs11075985
145	16:73051620:C:T	rs2106261	16	73051620	5.8646e-13	73005822	73069888	50	41	1	rs2106261	1	rs2106261
146	16:77061909:C:T	rs1847162	16	77061909	3.51657e-09	77049257	77160626	101	82	2	rs1847162;rs589002	1	rs1847162
147	16:81510742:C:T	rs10493891	16	81510742	9.99259e-10	81485946	81552640	59	47	2	rs10493891;rs16955396	1	rs10493891
148	17:2149228:C:T	rs12945851	17	2149228	8.59834e-12	1958536	2206114	56	42	3	rs12945851;rs67703045;rs9901671	1	rs12945851
149	17:2564267:A:G	rs7218235	17	2564267	3.62224e-10	2473537	2564267	7	2	1	rs7218235	1	rs7218235
150	17:38178149:A:G	rs2302776	17	38178149	1.21395e-10	37992281	38215495	58	46	2	rs2302776;rs870829	1	rs2302776
151	17:45013271:C:T	rs17608766	17	45013271	2.93368e-16	43572419	45244074	3945	479	7	rs4327090;rs17608766;rs62075896;rs8067295;rs9907781;rs4461138;rs197912	2	rs4327090;rs17608766
152	17:46983820:A:G	rs28635466	17	46983820	2.15027e-11	46840529	47047868	284	208	2	rs28635466;rs9894239	1	rs28635466
153	17:47448346:A:G	rs12952581	17	47448346	1.86178e-10	47320418	47461433	99	81	2	rs12952581;rs12940278	1	rs12952581
154	17:65912960:A:G	rs8072225	17	65912960	3.01114e-12	65822573	66096529	328	227	1	rs8072225	1	rs8072225
155	17:76726515:A:G	rs112307169	17	76726515	9.85717e-09	76661269	76833916	118	96	1	rs112307169	1	rs112307169
156	18:31251221:G:T	rs7232171	18	31251221	4.80499e-10	31216079	31414314	270	196	5	rs7232171;rs9304127;rs9954233;rs1941686;rs4393645	1	rs7232171
157	18:35138110:G:T	rs11877758	18	35138110	1.03428e-09	35125161	35204858	77	59	2	rs11877758;rs12607755	1	rs11877758
158	18:36628201:A:G	rs1509222	18	36628201	7.10684e-10	36514093	36848938	125	110	1	rs1509222	1	rs1509222
159	18:39294665:A:G	rs17656030	18	39294665	1.70967e-09	39145411	39324075	131	101	2	rs17656030;rs7242858	1	rs17656030
160	18:50845830:G:T	rs1346914	18	50845830	3.36162e-12	50358109	51059160	539	410	8	rs72925321;rs1835619;rs7231742;rs1346914;rs8097041;rs11663596;rs4321259;rs6508210	2	rs72925321;rs1346914
161	18:52751297:G:T	rs35360904	18	52751297	2.47674e-14	52018542	53413423	312	247	17	rs8093506;rs11664943;rs4142939;rs988733;rs35360904;rs9964176;rs55943003;rs56403421;rs12456684;rs2924329;rs3017183;rs619466;rs4801150;rs12967143;rs896686;rs2924321;rs1377243	3	rs8093506;rs35360904;rs2924329
162	19:11083210:G:T	rs4804554	19	11083210	4.08571e-10	10961273	11154452	154	116	2	rs4804554;rs2304087	1	rs4804554
163	19:17832748:G:T	rs35976034	19	17832748	3.62944e-09	17826412	17867923	42	34	1	rs35976034	1	rs35976034
164	19:18575193:A:G	rs78030362	19	18575193	7.6346e-14	18412122	18779113	44	36	6	rs12459965;rs12975407;rs11673678;rs78030362;rs144474740;rs17852385	3	rs12459965;rs11673678;rs78030362
165	19:41793137:C:T	rs12975920	19	41793137	2.87683e-09	41772384	41946095	170	130	2	rs12975920;rs1077856	2	rs12975920;rs1077856
166	19:50065935:C:T	rs144210466	19	50065935	5.45037e-09	50065915	50136861	71	52	1	rs144210466	1	rs144210466
167	20:44692598:C:T	rs13037326	20	44692598	1.30537e-14	44532484	44747947	36	29	6	rs58749629;rs17448653;rs13037326;rs6074012;rs6073995;rs2297197	2	rs58749629;rs13037326
168	21:16579805:A:G	rs2823141	21	16579805	3.74337e-08	16576783	16582933	8	8	1	rs2823141	1	rs2823141
169	21:40779232:C:T	rs2837009	21	40779232	2.59884e-08	40761968	40839184	84	71	1	rs2837009	1	rs2837009
170	21:45110784:A:G	rs2838351	21	45110784	6.79586e-09	44914815	45133948	217	170	1	rs2838351	1	rs2838351
171	21:46499471:A:G	rs9984236	21	46499471	4.31736e-08	46488169	46642764	44	42	1	rs9984236	1	rs9984236
172	22:42524947:C:T	rs3892097	22	42524947	2.93874e-10	41489920	42688532	224	159	2	rs3892097;rs28489620	1	rs3892097

### Sheet: ST11
Supplementary Table 11: Independent genomic risk loci identified from multivariate GWAS of Metabolic-MDD factor using Genomic SEM. Results were uploaded to FUMA using R2 = 0.60; distance > 250kb.
GenomicLocus	uniqID	rsID	chr	pos	p	start	end	nSNPs	nGWASSNPs	nIndSigSNPs	IndSigSNPs	nLeadSNPs	LeadSNPs
1	1:2147162:C:T	rs6605083	1	2147162	1.06506e-10	2144788	2153574	9	6	1	rs6605083	1	rs6605083
2	1:2987268:A:C	rs2742690	1	2987268	4.15803e-09	2936386	2996556	117	94	2	rs2742690;rs2788091	1	rs2742690
3	1:27021913:C:G	rs114165349	1	27021913	6.41702e-39	26901090	27381612	278	215	9	rs11113;rs114165349;rs11810321;rs12727590;rs182050989;rs34728853;rs4378228;rs11576827;rs4970484	3	rs11113;rs114165349;rs4378228
4	1:33234128:A:G	rs3737992	1	33234128	2.29476e-08	33225668	33377098	79	57	1	rs3737992	1	rs3737992
5	1:40003410:C:T	rs72663520	1	40003410	1.79571e-69	39310639	40427975	683	523	33	rs6675870;rs4660401;rs6667815;rs13374459;rs55693866;rs625384;rs61779305;rs61779309;rs4660823;rs1180331;rs58302493;rs1180317;rs7546735;rs2171979;rs147878481;rs941280;rs12134518;rs260971;rs72663520;rs111452793;rs17512855;rs2695319;rs116401702;rs72663570;rs7555014;rs115236337;rs72661980;rs1180347;rs116438551;rs72665235;rs77027633;rs115874855;rs2745513	6	rs6675870;rs4660401;rs2171979;rs72663520;rs72665235;rs2745513
6	1:47696581:A:C	rs12141363	1	47696581	9.82758e-11	47648377	47708112	51	44	2	rs12141363;rs11211476	1	rs12141363
7	1:51016498:C:T	rs10888695	1	51016498	4.9154e-13	50826176	51532863	296	57	5	rs10888695;rs116691517;rs12076343;rs74467001;rs11587399	1	rs10888695
8	1:57006839:C:G	rs17470169	1	57006839	2.49866e-10	56910035	57020650	57	50	2	rs17470169;rs61772577	1	rs17470169
9	1:61688018:G:T	rs17377148	1	61688018	4.1169e-12	61670582	61721857	56	46	1	rs17377148	1	rs17377148
10	1:62947229:A:C	rs79547769	1	62947229	1.72026e-08	62947229	63396804	13	10	1	rs79547769	1	rs79547769
11	1:71606137:A:T	rs61777268	1	71606137	7.29462e-09	71489279	71815519	85	71	1	rs61777268	1	rs61777268
12	1:72837500:C:T	rs11209952	1	72837500	4.239e-33	72411985	74099273	1368	969	18	rs12127789;rs2630381;rs1620977;rs11209952;rs6424471;rs17543217;rs34124399;rs2126077;rs3101341;rs2613505;rs113364618;rs61771896;rs61771936;rs75335411;rs78564186;rs7516673;rs10159097;rs662655	5	rs12127789;rs11209952;rs113364618;rs61771896;rs7516673
13	1:80834007:A:G	rs6670504	1	80834007	1.8061e-10	80784642	80871734	253	157	1	rs6670504	1	rs6670504
14	1:91231155:A:C	rs6428602	1	91231155	5.67933e-11	91189731	91234126	56	51	2	rs6428602;rs12089815	1	rs6428602
15	1:93866110:C:G	rs150429317	1	93866110	2.33852e-10	93700079	93874366	6	5	2	rs150429317;rs115615989	1	rs150429317
16	1:98433535:A:T	rs11165937	1	98433535	8.30048e-13	98298371	98643173	342	288	5	rs11165937;rs1198575;rs6658412;rs61787783;rs355364	2	rs11165937;rs355364
17	1:107563243:G:T	rs12406721	1	107563243	2.35123e-08	107537916	107627697	48	34	1	rs12406721	1	rs12406721
18	1:109813719:C:T	rs17035665	1	109813719	8.69331e-10	109813510	109813719	2	1	1	rs17035665	1	rs17035665
19	1:110082551:G:T	rs41279738	1	110082551	8.21758e-15	110078255	110294077	22	17	2	rs41279738;rs7512903	1	rs41279738
20	1:112277693:A:C	rs127204	1	112277693	6.41875e-12	112272001	112328245	24	20	3	rs127204;rs12033257;rs6658723	1	rs127204
21	1:117929605:A:G	rs1679821	1	117929605	3.71477e-11	117848822	118092167	116	90	2	rs1679821;rs1707113	1	rs1679821
22	1:150138709:C:T	rs55802315	1	150138709	2.8406e-10	149946276	151279323	463	292	7	rs145952127;rs55802315;rs11205360;rs75056606;rs72692854;rs72704620;rs144948045	4	rs145952127;rs55802315;rs72704620;rs144948045
23	1:154254317:A:G	rs12135346	1	154254317	4.38998e-08	154239334	154260361	12	6	1	rs12135346	1	rs12135346
24	1:161189344:C:G	rs4634925	1	161189344	5.81344e-09	161189344	161220666	11	8	1	rs4634925	1	rs4634925
25	1:171613516:A:G	rs235874	1	171613516	2.74564e-09	171451959	171620782	105	87	2	rs71637418;rs235874	2	rs71637418;rs235874
26	1:173886216:C:T	rs2227589	1	173886216	1.26476e-11	173539617	174923567	293	207	4	rs2227589;rs58174255;rs58063264;rs6691053	1	rs2227589
27	1:178657582:C:T	rs2811249	1	178657582	1.22726e-08	178633373	178667606	47	7	1	rs2811249	1	rs2811249
28	1:182151909:A:G	rs1689791	1	182151909	7.84041e-14	182048703	182209086	77	64	4	rs10797760;rs10458353;rs1689791;rs1779820	2	rs10797760;rs1689791
29	1:198439849:C:T	rs7553506	1	198439849	3.7583e-09	198101893	198461789	128	99	3	rs7553506;rs57691884;rs16843093	1	rs7553506
30	1:201838107:A:G	rs2820310	1	201838107	3.75858e-13	201760610	201887457	110	88	6	rs2820310;rs567185;rs2678209;rs2494116;rs11803449;rs10920259	1	rs2820310
31	1:203517292:A:G	rs2821226	1	203517292	5.56144e-11	203507163	203540591	29	24	1	rs2821226	1	rs2821226
32	1:205070573:A:G	rs11240358	1	205070573	1.14452e-14	205012106	205268803	199	163	9	rs11240358;rs9660813;rs10157145;rs4951191;rs9787334;rs3903399;rs2369633;rs3753847;rs3820338	2	rs11240358;rs2369633
33	1:205677148:A:G	rs3747973	1	205677148	2.16302e-10	205630893	205762946	51	38	3	rs3747973;rs1775158;rs4951018	1	rs3747973
34	1:209517989:A:G	rs56265166	1	209517989	3.20636e-08	209443090	209563863	74	55	1	rs56265166	1	rs56265166
35	1:210421631:A:C	rs9429839	1	210421631	2.6835e-10	210390082	210436110	25	21	1	rs9429839	1	rs9429839
36	1:219664627:A:G	rs59770119	1	219664627	2.69002e-31	219452487	219798632	346	277	18	rs59770119;rs12034581;rs2785998;rs58727484;rs12133169;rs1338219;rs56747137;rs56056346;rs4846300;rs2168333;rs12724708;rs2820439;rs6669360;rs71640850;rs76926608;rs3897379;rs12725301;rs12091485	3	rs59770119;rs76926608;rs3897379
37	1:220970028:A:G	rs2642438	1	220970028	3.48503e-24	220830130	221110268	145	103	13	rs12034388;rs2642438;rs10863565;rs12124030;rs2642420;rs2807845;rs12145544;rs1389742;rs10779416;rs11590084;rs56347111;rs61830261;rs4846331	3	rs12034388;rs2642438;rs11590084
38	1:230297778:A:T	rs2281718	1	230297778	5.84775e-129	229935553	230870604	468	384	55	rs17596523;rs116075516;rs12136450;rs7538088;rs11122536;rs28815489;rs28536066;rs6684677;rs6684432;rs113737337;rs2144296;rs11807834;rs80101064;rs11122316;rs10864699;rs1998064;rs12733302;rs115047514;rs7551742;rs12065546;rs11122449;rs641038;rs656029;rs9432145;rs1043941;rs9793529;rs4846857;rs115369740;rs75054794;rs12117086;rs34351083;rs4846908;rs4846911;rs10779837;rs16851270;rs2281718;rs35198744;rs2144301;rs59153235;rs627108;rs72760071;rs56217501;rs12127595;rs1043900;rs6689887;rs6680658;rs76400318;rs4846856;rs12046403;rs1043897;rs9431818;rs11122486;rs7022;rs9432168;rs3811476	13	rs17596523;rs28815489;rs113737337;rs10864699;rs115047514;rs34351083;rs4846911;rs2281718;rs12127595;rs1043900;rs9431818;rs9432168;rs3811476
39	2:630070:C:T	rs66906321	2	630070	5.26978e-17	30762	657578	462	355	9	rs6729496;rs114976176;rs72774523;rs58416198;rs7605004;rs300703;rs62104180;rs66906321;rs7574085	3	rs6729496;rs62104180;rs66906321
40	2:3640142:C:T	rs6542680	2	3640142	1.99874e-17	3632442	3648186	16	7	1	rs6542680	1	rs6542680
41	2:5908151:A:G	rs1560246	2	5908151	1.74128e-08	5712068	5945159	47	37	2	rs17363801;rs1560246	2	rs17363801;rs1560246
42	2:15425781:G:T	rs7340328	2	15425781	4.53038e-08	15308326	15468791	95	82	1	rs7340328	1	rs7340328
43	2:21134011:C:T	rs56296027	2	21134011	2.70836e-123	20878719	21539609	599	441	54	rs146792573;rs17665060;rs116161799;rs601325;rs78412039;rs78960801;rs145400326;rs12616258;rs10495711;rs10187878;rs141358269;rs1801695;rs148005124;rs12710745;rs6732011;rs17393586;rs952275;rs55640703;rs7594393;rs9306897;rs4274565;rs139919599;rs36177368;rs34335269;rs10164442;rs55938327;rs679899;rs56296027;rs4075673;rs76384951;rs533617;rs11680233;rs11676704;rs588245;rs645456;rs75319532;rs144470864;rs72788528;rs62122481;rs934197;rs12052779;rs12997242;rs76889510;rs1801700;rs35750610;rs77856692;rs114721139;rs149559024;rs12477249;rs71435595;rs76611756;rs79800183;rs62123892;rs13007394	13	rs146792573;rs10495711;rs10187878;rs148005124;rs7594393;rs56296027;rs144470864;rs62122481;rs1801700;rs77856692;rs12477249;rs76611756;rs13007394
44	2:22554648:A:G	rs67446571	2	22554648	1.53726e-13	22430795	22613427	251	192	6	rs67446571;rs4369891;rs2339519;rs6738860;rs57974740;rs5015511	1	rs67446571
45	2:25584162:A:G	rs71439172	2	25584162	4.72322e-09	25138040	25584162	52	43	2	rs754536;rs71439172	2	rs754536;rs71439172
46	2:26003850:A:G	rs35723988	2	26003850	7.90376e-09	25932710	26105877	210	148	1	rs35723988	1	rs35723988
47	2:28085544:A:C	rs77353560	2	28085544	6.21829e-42	26961477	28582803	1294	883	78	rs12467466;rs75017471;rs76476582;rs77535061;rs11121;rs35784342;rs1275539;rs2384573;rs1006898;rs75138755;rs187291566;rs55795546;rs146870809;rs62131880;rs1881397;rs13013484;rs1275504;rs111925401;rs4665376;rs7423104;rs1260329;rs79111922;rs1659684;rs11682713;rs71441072;rs13001266;rs6707529;rs12999754;rs13032431;rs35803469;rs80051818;rs79740025;rs28381983;rs113160276;rs11686001;rs17758146;rs10200337;rs7349418;rs10189899;rs7588926;rs8179211;rs937813;rs74928908;rs181391993;rs2141371;rs79021989;rs78653657;rs58199976;rs4665386;rs1870325;rs6737313;rs115961201;rs2178198;rs145482534;rs111882076;rs72814468;rs145973920;rs41288829;rs780090;rs77353560;rs74873433;rs1969131;rs34784711;rs55807911;rs115490110;rs114439706;rs71441086;rs1317580;rs76414065;rs114574084;rs190848277;rs4666042;rs35937640;rs77644716;rs1948922;rs71443003;rs17759740;rs10193761	15	rs12467466;rs75017471;rs11121;rs1006898;rs111925401;rs4665376;rs71441072;rs80051818;rs8179211;rs74928908;rs2178198;rs77353560;rs76414065;rs4666042;rs10193761
48	2:41556924:C:T	rs1559468	2	41556924	2.72753e-08	41538744	41791788	391	330	1	rs1559468	1	rs1559468
49	2:43451957:A:G	rs149290349	2	43451957	9.54326e-09	43451957	43855150	188	163	1	rs149290349	1	rs149290349
50	2:50083885:A:G	rs72882279	2	50083885	2.20635e-10	50079534	50152955	107	85	1	rs72882279	1	rs72882279
51	2:50689260:A:G	rs12997031	2	50689260	7.86586e-09	50580852	50692186	12	11	2	rs12997031;rs12475081	1	rs12997031
52	2:54279323:A:G	rs1833497	2	54279323	1.43481e-09	53901897	54368706	244	194	2	rs1833497;rs805416	1	rs1833497
53	2:55287835:C:T	rs2968796	2	55287835	9.71191e-12	55144454	55308037	74	54	3	rs2968796;rs4525734;rs2255393	1	rs2968796
54	2:58961136:C:T	rs17049712	2	58961136	3.34446e-15	58627717	59029974	204	159	9	rs57178144;rs12612428;rs6731302;rs13416859;rs7604277;rs1861410;rs57901007;rs17049712;rs2058625	4	rs57178144;rs7604277;rs17049712;rs2058625
55	2:59295476:A:G	rs67174662	2	59295476	9.1124e-18	59287307	59337008	60	47	3	rs67174662;rs6545714;rs6711568	1	rs67174662
56	2:61425040:A:G	rs112530623	2	61425040	2.49535e-08	61336523	61593209	14	13	1	rs112530623	1	rs112530623
57	2:65284231:A:T	rs2540949	2	65284231	3.08679e-33	65235333	65716616	322	253	15	rs2540949;rs7572857;rs1558659;rs4671117;rs1420186;rs11896168;rs2540970;rs2723075;rs7601712;rs2723073;rs71424150;rs7559813;rs7562809;rs12185577;rs840939	2	rs2540949;rs12185577
58	2:66668309:A:G	rs950965	2	66668309	1.24865e-14	66652955	66680892	25	20	1	rs950965	1	rs950965
59	2:100884117:G:T	rs2871340	2	100884117	1.56606e-12	99679099	101325246	526	422	16	rs79430745;rs71413875;rs75152355;rs55779933;rs11691830;rs13032879;rs4851250;rs11680485;rs11691869;rs2871340;rs34775792;rs7590008;rs11895772;rs12467104;rs4851315;rs77791527	5	rs79430745;rs11691830;rs13032879;rs2871340;rs77791527
60	2:104452335:C:T	rs2582954	2	104452335	5.18097e-10	104387855	104479862	20	14	2	rs2582954;rs1441102	1	rs2582954
61	2:105392482:A:G	rs13008168	2	105392482	4.35615e-09	105357317	105582964	99	78	3	rs13008168;rs445077;rs7596328	1	rs13008168
62	2:105939237:C:T	rs4851057	2	105939237	1.99441e-10	105915711	105994827	23	21	1	rs4851057	1	rs4851057
63	2:111876613:C:G	rs72836346	2	111876613	2.34838e-08	111861838	111933001	17	14	1	rs72836346	1	rs72836346
64	2:112943583:A:G	rs4849051	2	112943583	2.6745e-08	112943070	113031495	7	6	1	rs4849051	1	rs4849051
65	2:121347612:C:G	rs11688682	2	121347612	1.57227e-25	121305604	121449337	52	46	4	rs954244;rs11688682;rs10439384;rs12474582	3	rs954244;rs11688682;rs12474582
66	2:136602491:G:T	rs3739020	2	136602491	3.00655e-10	135771974	136822267	218	140	2	rs3739020;rs2090660	1	rs3739020
67	2:146364168:A:G	rs4662432	2	146364168	3.74025e-11	146346285	146388250	68	60	1	rs4662432	1	rs4662432
68	2:149018605:A:G	rs1120671	2	149018605	6.00326e-09	148965908	149160754	95	69	1	rs1120671	1	rs1120671
69	2:161101562:C:T	rs1457231	2	161101562	7.22714e-18	160219552	162095003	830	653	23	rs1469015;rs4664299;rs10203954;rs62176693;rs72966306;rs12470622;rs78698505;rs4665143;rs1870104;rs60608133;rs62175963;rs1457231;rs2966379;rs12692596;rs6710938;rs79054495;rs75701638;rs79523138;rs75546329;rs72623112;rs6752569;rs1480582;rs1267063	8	rs1469015;rs4664299;rs62176693;rs4665143;rs1457231;rs79054495;rs6752569;rs1267063
70	2:165528876:C:T	rs13389219	2	165528876	5.05504e-82	165356343	165828042	452	359	32	rs141184539;rs62173895;rs12692738;rs3769891;rs168546;rs1474248;rs62173874;rs184776663;rs13389219;rs13017482;rs13410987;rs355838;rs12616012;rs355897;rs355910;rs355802;rs10497251;rs16849949;rs75265117;rs62173904;rs76383094;rs115631825;rs3820981;rs721668;rs13387531;rs12328824;rs1840328;rs113238768;rs355814;rs1509097;rs10930140;rs10185305	10	rs141184539;rs62173895;rs184776663;rs13389219;rs76383094;rs115631825;rs3820981;rs113238768;rs355814;rs1509097
71	2:166396338:A:G	rs4667829	2	166396338	1.41391e-08	166303284	166396485	9	6	1	rs4667829	1	rs4667829
72	2:169705037:G:T	rs497808	2	169705037	2.40358e-08	169685756	169751556	40	23	1	rs497808	1	rs497808
73	2:171629063:C:G	rs12472667	2	171629063	1.70704e-11	171570488	171680587	118	103	1	rs12472667	1	rs12472667
74	2:173811426:G:T	rs13026466	2	173811426	1.20583e-08	173789047	174080179	117	87	2	rs13026466;rs3754749	2	rs13026466;rs3754749
75	2:175241566:A:G	rs72917544	2	175241566	7.46841e-12	175164492	175243224	38	26	4	rs72917544;rs77625597;rs113875113;rs4972656	1	rs72917544
76	2:176429580:A:G	rs9287985	2	176429580	2.92747e-08	176422005	176483870	49	41	1	rs9287985	1	rs9287985
77	2:180706502:A:G	rs7603617	2	180706502	1.11977e-08	180665845	180741372	77	71	2	rs7603617;rs7585592	1	rs7603617
78	2:181567556:A:T	rs1609303	2	181567556	1.44112e-12	181317954	181618654	138	113	7	rs1609303;rs2216931;rs1453056;rs6745626;rs16867341;rs2368178;rs73974420	1	rs1609303
79	2:188257985:C:T	rs1398061	2	188257985	1.43922e-08	188073163	188376252	285	206	1	rs1398061	1	rs1398061
80	2:193807458:C:G	rs56252992	2	193807458	5.63528e-10	193742529	194007719	301	238	2	rs56252992;rs12478299	1	rs56252992
81	2:202974032:A:C	rs73989731	2	202974032	1.69248e-11	202968809	203450887	217	170	2	rs73989731;rs4281883	1	rs73989731
82	2:212300809:A:T	rs62178762	2	212300809	1.57028e-09	212264642	212305124	50	32	1	rs62178762	1	rs62178762
83	2:212642775:C:T	rs59779307	2	212642775	1.34117e-08	212602819	212642775	7	6	1	rs59779307	1	rs59779307
84	2:215395975:C:T	rs4286275	2	215395975	1.62126e-10	215249419	215406636	95	74	2	rs4286275;rs4233997	1	rs4286275
85	2:226971793:C:T	rs60885067	2	226971793	2.10433e-10	226897840	227180106	157	6	3	rs62188999;rs60885067;rs17831173	3	rs62188999;rs60885067;rs17831173
86	2:230686283:A:T	rs73099295	2	230686283	2.14208e-08	230616197	230854290	52	42	1	rs73099295	1	rs73099295
87	3:4763301:A:G	rs9812100	3	4763301	7.11117e-09	4753712	4789051	20	14	1	rs9812100	1	rs9812100
88	3:12316326:A:G	rs62242116	3	12316326	1.57643e-10	12026709	12439348	88	55	3	rs62242116;rs307586;rs2972166	2	rs62242116;rs2972166
89	3:15927461:A:T	rs79174709	3	15927461	1.49328e-08	15560149	15996676	51	26	1	rs79174709	1	rs79174709
90	3:16848835:A:G	rs7629352	3	16848835	1.52749e-13	16748531	16879840	118	95	2	rs7629352;rs7625399	1	rs7629352
91	3:18705035:A:G	rs4635727	3	18705035	2.79831e-12	18611283	18824298	147	132	2	rs4635727;rs34457121	1	rs4635727
92	3:35743058:A:G	rs7349512	3	35743058	2.03095e-08	35630423	35785056	26	18	2	rs7349512;rs1470559	1	rs7349512
93	3:43300871:A:C	rs7646966	3	43300871	3.2418e-09	43249957	43591405	170	147	2	rs7646966;rs6802567	1	rs7646966
94	3:45377695:C:T	rs6785141	3	45377695	9.38094e-09	45357265	45377695	4	3	1	rs6785141	1	rs6785141
95	3:47948475:A:G	rs13072917	3	47948475	1.00569e-08	47643106	48168730	7	5	1	rs13072917	1	rs13072917
96	3:49878113:C:T	rs2271961	3	49878113	6.44114e-26	49734229	50505395	413	157	12	rs2271961;rs2280405;rs55692411;rs7648652;rs2526388;rs2003485;rs6800021;rs67627084;rs2236941;rs138916547;rs112269639;rs709210	4	rs2271961;rs138916547;rs112269639;rs709210
97	3:51926817:A:C	rs73082723	3	51926817	2.87133e-08	51926817	51926817	1	1	1	rs73082723	1	rs73082723
98	3:53142980:A:G	rs2115780	3	53142980	1.86575e-15	52217956	53179543	270	198	6	rs78488964;rs62255930;rs6772177;rs2115780;rs67409736;rs3774358	3	rs78488964;rs62255930;rs2115780
99	3:62459819:A:C	rs76824303	3	62459819	6.20692e-13	62430908	62459819	5	5	2	rs76824303;rs12639116	1	rs76824303
100	3:66914102:A:T	rs1373338	3	66914102	4.07762e-09	66911332	66926542	20	14	1	rs1373338	1	rs1373338
101	3:71557945:A:C	rs34346645	3	71557945	3.8974e-13	71481192	71684845	164	113	4	rs34346645;rs76929866;rs830646;rs13100488	1	rs34346645
102	3:88155627:A:G	rs56211058	3	88155627	9.08429e-09	88064401	88273071	330	259	1	rs56211058	1	rs56211058
103	3:107820063:C:T	rs7640424	3	107820063	1.81062e-09	107818777	107930210	51	42	1	rs7640424	1	rs7640424
104	3:108467694:A:G	rs13095823	3	108467694	4.23274e-08	108441584	108484613	20	14	1	rs13095823	1	rs13095823
105	3:113172110:C:T	rs13091945	3	113172110	2.43102e-08	113010303	113309149	92	70	1	rs13091945	1	rs13091945
106	3:114484372:C:T	rs7650845	3	114484372	2.62331e-09	114468348	114544452	19	16	1	rs7650845	1	rs7650845
107	3:117667643:C:G	rs73168402	3	117667643	1.28317e-10	117428016	117822657	241	181	3	rs73168402;rs9861188;rs4687857	1	rs73168402
108	3:121480353:C:G	rs6438651	3	121480353	1.30656e-08	121392196	121712805	64	48	1	rs6438651	1	rs6438651
109	3:129334071:C:T	rs10804590	3	129334071	7.25249e-09	129303436	129643667	106	74	1	rs10804590	1	rs10804590
110	3:131621088:A:G	rs1381074	3	131621088	1.83415e-08	131466386	131641009	192	125	2	rs1381074;rs1398766	1	rs1381074
111	3:132680873:A:T	rs7618264	3	132680873	9.47755e-09	132646367	132681261	94	80	1	rs7618264	1	rs7618264
112	3:136468637:C:T	rs34992220	3	136468637	2.99572e-12	135619585	136674468	501	155	5	rs116172169;rs34992220;rs28489326;rs1356664;rs6770476	2	rs116172169;rs34992220
113	3:150181177:G:T	rs28454055	3	150181177	4.58476e-09	150079892	150181177	12	2	2	rs28454055;rs2868425	1	rs28454055
114	3:152084243:A:G	rs7633673	3	152084243	5.23398e-10	151987703	152187279	41	30	2	rs7633673;rs2217083	1	rs7633673
115	3:161487491:A:C	rs308697	3	161487491	8.25161e-09	161406642	161493361	158	120	1	rs308697	1	rs308697
116	3:171785168:C:G	rs9647379	3	171785168	5.82003e-09	171759410	171833266	6	5	1	rs9647379	1	rs9647379
117	3:173120103:C:T	rs536445	3	173120103	9.8441e-15	173026629	173130573	30	27	3	rs536445;rs9868314;rs621369	1	rs536445
118	3:179040651:A:G	rs62410443	3	179040651	2.48902e-08	179022528	179061209	24	14	1	rs62410443	1	rs62410443
119	3:184882015:A:G	rs61579137	3	184882015	3.46748e-10	184804337	185060911	215	165	5	rs61579137;rs13073224;rs6786736;rs1974742;rs12487069	1	rs61579137
120	3:195976869:A:G	rs67723323	3	195976869	1.10187e-08	195951932	196058864	43	12	2	rs67723323;rs939883	1	rs67723323
121	4:3186244:A:G	rs2298969	4	3186244	2.08973e-18	2845274	3446513	548	385	31	rs6819310;rs3775067;rs1263348;rs17835422;rs12504022;rs60566117;rs2798282;rs2798303;rs2857850;rs2798297;rs2285087;rs113928896;rs34155847;rs2298969;rs362270;rs2530596;rs362312;rs12646808;rs3129321;rs2798226;rs362280;rs7658462;rs626038;rs11731237;rs115335747;rs144933628;rs6446731;rs7695631;rs13138393;rs2798225;rs73193400	5	rs6819310;rs2298969;rs115335747;rs2798225;rs73193400
122	4:6323454:A:C	rs2269920	4	6323454	4.06117e-08	6312976	6323454	2	1	1	rs2269920	1	rs2269920
123	4:17856801:C:T	rs6844379	4	17856801	1.50221e-13	17792869	18140770	165	127	3	rs6844379;rs1459331;rs9997411	1	rs6844379
124	4:20116918:C:T	rs11933099	4	20116918	5.31786e-09	20091053	20315602	139	120	2	rs11933099;rs500869	1	rs11933099
125	4:25342606:A:G	rs56203712	4	25342606	6.68636e-11	25342606	25408838	5	2	1	rs56203712	1	rs56203712
126	4:26338592:C:T	rs13135696	4	26338592	3.03335e-08	26302555	26449655	107	80	1	rs13135696	1	rs13135696
127	4:28226334:A:C	rs10517137	4	28226334	5.29272e-09	27966505	28466655	352	279	3	rs6850823;rs10517137;rs1995910	2	rs6850823;rs10517137
128	4:67813017:C:T	rs2164300	4	67813017	5.52323e-10	67792065	67906728	138	117	2	rs2164300;rs13102903	1	rs2164300
129	4:77029981:G:T	rs7678836	4	77029981	1.10151e-08	77014749	77129908	39	33	3	rs7678836;rs6857166;rs11097236	1	rs7678836
130	4:87383276:A:G	rs7675845	4	87383276	2.51805e-10	87346588	87515832	115	84	1	rs7675845	1	rs7675845
131	4:88208947:C:T	rs9995252	4	88208947	1.1369e-11	88164230	88466178	43	28	2	rs9995252;rs10028444	2	rs9995252;rs10028444
132	4:89718378:A:T	rs75621874	4	89718378	9.25108e-10	89619723	90126331	165	103	6	rs7662156;rs75621874;rs144852179;rs10007590;rs6532119;rs693664	4	rs7662156;rs75621874;rs10007590;rs693664
133	4:90920339:C:T	rs11097241	4	90920339	4.68719e-09	90870340	91103640	128	94	1	rs11097241	1	rs11097241
134	4:96164854:A:T	rs13120458	4	96164854	1.34057e-08	95897369	96180057	96	63	2	rs2865398;rs13120458	2	rs2865398;rs13120458
135	4:103164166:A:G	rs57957741	4	103164166	1.50834e-18	103113350	104069822	530	88	9	rs57957741;rs17032332;rs7654606;rs457134;rs6533014;rs6533017;rs223414;rs13114629;rs10004772	4	rs57957741;rs6533014;rs223414;rs13114629
136	4:110465025:C:T	rs114053844	4	110465025	2.69706e-09	110465025	110569620	2	2	1	rs114053844	1	rs114053844
137	4:123096690:A:G	rs78689878	4	123096690	1.78973e-08	123096690	123558330	18	11	2	rs78689878;rs45534736	1	rs78689878
138	4:140903155:C:T	rs35319653	4	140903155	6.26884e-18	140838611	140956299	160	132	5	rs35319653;rs34973539;rs11725252;rs3733385;rs10027044	1	rs35319653
139	4:143319721:C:T	rs62328321	4	143319721	1.00473e-10	143315473	143326714	13	11	1	rs62328321	1	rs62328321
140	4:147797913:C:T	rs13110073	4	147797913	5.76841e-09	147662658	147968106	264	211	4	rs13110073;rs974278;rs1437276;rs4835349	1	rs13110073
141	5:42915470:C:T	rs13177679	5	42915470	1.56548e-08	42898839	42915470	2	2	1	rs13177679	1	rs13177679
142	5:52768346:G:T	rs55833463	5	52768346	4.28471e-08	52763446	52795785	13	7	1	rs55833463	1	rs55833463
143	5:53390040:C:G	rs42872	5	53390040	6.36346e-11	53348963	53512464	65	30	3	rs42872;rs154021;rs56404722	2	rs42872;rs56404722
144	5:55882435:C:T	rs4700382	5	55882435	2.46905e-08	55829595	55882435	6	3	2	rs13178412;rs4700382	2	rs13178412;rs4700382
145	5:56280844:C:G	rs11958356	5	56280844	3.06969e-08	56278199	56310641	16	16	1	rs11958356	1	rs11958356
146	5:67660888:C:T	rs256499	5	67660888	7.06069e-13	67639915	67734294	76	58	7	rs256499;rs7703560;rs34299;rs61586163;rs10075380;rs73769912;rs16897819	2	rs256499;rs61586163
147	5:76631238:C:T	rs17671296	5	76631238	4.03589e-08	76571218	76634266	6	5	1	rs17671296	1	rs17671296
148	5:78409060:C:T	rs651852	5	78409060	3.08422e-09	78330630	78411822	116	84	2	rs651852;rs603162	1	rs651852
149	5:78849697:C:T	rs17237492	5	78849697	3.05488e-08	78836416	78856333	9	8	1	rs17237492	1	rs17237492
150	5:82815158:A:G	rs115912456	5	82815158	1.667e-13	82802014	82857040	15	10	3	rs115912456;rs58927734;rs72771232	1	rs115912456
151	5:88043572:C:T	rs77722618	5	88043572	3.07472e-13	87936379	88063940	42	28	3	rs77722618;rs112862634;rs12655172	1	rs77722618
152	5:92435481:G:T	rs10514370	5	92435481	1.0479e-15	92273400	92576494	158	115	5	rs10514370;rs13173682;rs4551050;rs7722718;rs34508	1	rs10514370
153	5:103956516:C:G	rs171697	5	103956516	2.67577e-19	103671867	104092037	411	299	7	rs171697;rs6887279;rs6882578;rs1442111;rs10477835;rs67597604;rs2018142	1	rs171697
154	5:107349285:C:T	rs288181	5	107349285	1.61462e-12	107316547	107684324	18	13	1	rs288181	1	rs288181
155	5:112388791:C:G	rs6865320	5	112388791	4.74811e-10	111996948	112397011	319	199	7	rs2229992;rs13164167;rs1363333;rs28562302;rs6879589;rs75848090;rs6865320	3	rs2229992;rs13164167;rs6865320
156	5:112817687:A:T	rs13436825	5	112817687	1.44593e-10	112663398	113010739	233	176	2	rs13436825;rs348940	1	rs13436825
157	5:124547821:A:G	rs35369952	5	124547821	2.97743e-08	124546082	124561539	49	41	1	rs35369952	1	rs35369952
158	5:127512064:A:G	rs251217	5	127512064	2.48429e-08	127371588	127570205	29	15	1	rs251217	1	rs251217
159	5:129199718:G:T	rs12233947	5	129199718	1.29529e-08	129111396	129422288	179	143	1	rs12233947	1	rs12233947
160	5:132312960:C:G	rs12515752	5	132312960	2.72473e-10	132151071	132438605	181	137	4	rs12515752;rs60810048;rs144677686;rs7702889	3	rs12515752;rs144677686;rs7702889
161	5:134199105:A:C	rs11950533	5	134199105	1.61123e-10	133907554	134309116	80	28	1	rs11950533	1	rs11950533
162	5:140213796:A:G	rs3756334	5	140213796	6.72213e-09	139719983	140222641	347	251	2	rs3756334;rs111998037	1	rs3756334
163	5:141709563:A:G	rs11739594	5	141709563	1.09578e-10	141668625	141741847	56	34	1	rs11739594	1	rs11739594
164	5:142712064:A:G	rs852983	5	142712064	3.78505e-09	142620152	142780697	23	16	1	rs852983	1	rs852983
165	5:144490411:A:G	rs13178930	5	144490411	1.5398e-11	144460452	144606950	133	108	4	rs13178930;rs1860057;rs7448801;rs72815827	1	rs13178930
166	5:153246412:C:T	rs2964023	5	153246412	1.84637e-08	153092746	153277759	37	30	1	rs2964023	1	rs2964023
167	5:173356748:A:G	rs72812817	5	173356748	4.24e-10	173269956	173405730	90	76	3	rs72812817;rs2086887;rs359477	1	rs72812817
168	5:176757841:A:C	rs35630910	5	176757841	2.46883e-09	176525029	176800361	59	48	2	rs35630910;rs7703225	1	rs35630910
169	6:17278900:A:C	rs72833616	6	17278900	1.42454e-09	17253537	17304332	10	9	2	rs72833616;rs1108512	1	rs72833616
170	6:18575300:C:T	rs6916983	6	18575300	2.10755e-08	18524522	18577629	54	47	1	rs6916983	1	rs6916983
171	6:19759587:C:T	rs9295448	6	19759587	3.19398e-09	19701688	19824971	82	63	4	rs9295448;rs115810513;rs6911293;rs9465509	1	rs9295448
172	6:20481678:C:G	rs4134938	6	20481678	5.89091e-09	20481678	20483407	2	1	1	rs4134938	1	rs4134938
173	6:21008739:A:G	rs12192642	6	21008739	2.04675e-10	20790477	21031435	84	57	4	rs12192642;rs12197742;rs4612156;rs7775523	1	rs12192642
174	6:23446691:A:C	rs767943	6	23446691	2.82656e-11	23441504	23447436	13	11	1	rs767943	1	rs767943
175	6:26148326:A:G	rs806973	6	26148326	1.92685e-08	26148326	26338257	64	16	2	rs806973;rs9393701	1	rs806973
176	6:29010587:A:G	rs6456886	6	29010587	2.43689e-08	28059458	29482133	333	250	2	rs149142151;rs6456886	2	rs149142151;rs6456886
177	6:33558915:C:T	rs386906	6	33558915	2.60629e-12	33173842	33816451	150	110	9	rs213209;rs12191464;rs386906;rs626156;rs7774682;rs419261;rs6935368;rs7768569;rs2209345	4	rs213209;rs12191464;rs386906;rs6935368
178	6:40069436:G:T	rs3008841	6	40069436	1.63729e-08	40069436	40069436	1	1	1	rs3008841	1	rs3008841
179	6:40369081:C:T	rs34045288	6	40369081	1.31689e-13	40347895	40409243	23	16	4	rs34045288;rs34298980;rs2033531;rs4711633	1	rs34045288
180	6:43809667:A:T	rs9472134	6	43809667	7.17561e-11	43753325	43825266	45	35	5	rs3025053;rs36184164;rs9472134;rs4714699;rs744103	3	rs3025053;rs36184164;rs9472134
181	6:50816887:G:T	rs72892910	6	50816887	1.22541e-08	50787575	50940677	52	39	1	rs72892910	1	rs72892910
182	6:51414922:C:T	rs72904286	6	51414922	3.7449e-08	51406848	51481315	25	20	1	rs72904286	1	rs72904286
183	6:64630449:A:G	rs634180	6	64630449	9.00644e-09	64131810	64741820	493	371	2	rs634180;rs9449295	1	rs634180
184	6:79478464:C:G	rs10943583	6	79478464	2.78676e-11	79345249	79857900	298	220	3	rs10943583;rs1507151;rs9361491	1	rs10943583
185	6:96193945:A:G	rs4839992	6	96193945	3.04654e-08	96192834	96205704	15	7	1	rs4839992	1	rs4839992
186	6:96936273:A:G	rs10457146	6	96936273	3.88012e-08	96936061	96936273	2	2	1	rs10457146	1	rs10457146
187	6:100953148:A:G	rs240764	6	100953148	3.5967e-13	100890654	101614312	563	450	5	rs240764;rs17304906;rs9399652;rs1406894;rs7773661	1	rs240764
188	6:108994161:A:G	rs3800227	6	108994161	3.5484e-09	108868422	109020332	52	44	1	rs3800227	1	rs3800227
189	6:111209089:A:G	rs11758099	6	111209089	2.28428e-09	111088192	111310679	8	8	1	rs11758099	1	rs11758099
190	6:111843548:A:C	rs9398272	6	111843548	8.1996e-09	111579345	111915023	167	125	2	rs4947121;rs9398272	2	rs4947121;rs9398272
191	6:127227414:A:C	rs2068408	6	127227414	8.70444e-12	126686407	127260497	292	44	3	rs2068408;rs10457480;rs983741	1	rs2068408
192	6:127550318:A:G	rs148084229	6	127550318	4.68607e-09	127550318	127843090	3	2	1	rs148084229	1	rs148084229
193	6:140286236:A:C	rs596878	6	140286236	1.0347e-11	140263827	140779173	307	248	2	rs596878;rs9373269	1	rs596878
194	6:143150043:A:G	rs9373363	6	143150043	9.74871e-14	143141800	143203591	67	49	3	rs9373363;rs198663;rs72995085	1	rs9373363
195	6:152229850:A:G	rs2347867	6	152229850	1.81054e-09	152201201	152264529	47	38	1	rs2347867	1	rs2347867
196	6:154345289:A:T	rs9478499	6	154345289	3.04376e-09	154304242	154406051	77	60	1	rs9478499	1	rs9478499
197	6:160697325:A:G	rs2297212	6	160697325	6.23664e-09	160654622	160801148	46	36	1	rs2297212	1	rs2297212
198	6:161342481:A:G	rs12204899	6	161342481	4.27708e-10	161149322	161551024	23	16	5	rs2064712;rs2489962;rs12204899;rs76031264;rs2293287	3	rs2064712;rs12204899;rs2293287
199	6:163132822:C:T	rs13192618	6	163132822	1.46953e-10	162934351	163273021	216	3	2	rs13192618;rs9365499	1	rs13192618
200	6:164706840:A:G	rs12195876	6	164706840	3.73747e-08	164695435	164726128	7	6	1	rs12195876	1	rs12195876
201	6:167442107:A:G	rs2237277	6	167442107	4.60401e-08	167366394	167523395	359	262	1	rs2237277	1	rs2237277
202	7:1102674:C:T	rs34409228	7	1102674	4.45057e-09	988009	1217628	156	34	2	rs34409228;rs10252404	1	rs34409228
203	7:2015047:G:T	rs62442944	7	2015047	1.67112e-18	1809618	2110850	343	251	8	rs62442944;rs3996329;rs6948912;rs36020539;rs11768191;rs4721098;rs117829095;rs62442910	1	rs62442944
204	7:5569327:A:G	rs2908425	7	5569327	8.51791e-09	5495859	5573946	108	77	3	rs2908425;rs7789129;rs2966440	1	rs2908425
205	7:12277773:A:G	rs7797705	7	12277773	2.60127e-27	12072691	12424785	561	455	19	rs60537755;rs17648926;rs13310396;rs62448727;rs77320496;rs10261234;rs58993503;rs7785345;rs10276956;rs12699336;rs7797705;rs6945902;rs12154949;rs1861280;rs6952272;rs1435534;rs57506017;rs3800842;rs2883866	4	rs60537755;rs58993503;rs7797705;rs2883866
206	7:16027481:A:T	rs7790471	7	16027481	8.78267e-12	15923493	16404121	170	94	5	rs7790471;rs11762757;rs56290213;rs11982879;rs17460723	1	rs7790471
207	7:17965838:A:G	rs17138455	7	17965838	1.09541e-08	17965838	17967448	2	2	1	rs17138455	1	rs17138455
208	7:26422934:C:T	rs60600323	7	26422934	8.04831e-12	25998530	26446449	80	36	6	rs4719844;rs60600323;rs17796710;rs118007210;rs12537548;rs13242213	2	rs4719844;rs60600323
209	7:28234599:A:G	rs849329	7	28234599	3.15847e-10	28149712	28260252	15	5	2	rs849329;rs12669171	1	rs849329
210	7:32830661:A:G	rs55927284	7	32830661	5.65594e-09	32470370	32853386	165	99	2	rs55927284;rs10225041	1	rs55927284
211	7:39326478:C:T	rs4549685	7	39326478	1.34194e-08	39299374	39430360	56	47	2	rs4549685;rs73128428	1	rs4549685
212	7:48793097:C:G	rs12718305	7	48793097	2.72049e-08	48734824	48846042	12	9	1	rs12718305	1	rs12718305
213	7:49871114:A:G	rs1483796	7	49871114	1.90014e-08	49824463	49876993	38	26	2	rs1483796;rs17731405	1	rs1483796
214	7:69877806:A:G	rs11762973	7	69877806	2.65158e-09	69857987	69926204	19	17	1	rs11762973	1	rs11762973
215	7:72927592:A:G	rs182118140	7	72927592	1.98004e-19	71256489	73134974	182	99	11	rs118167704;rs36104871;rs71551223;rs139453187;rs150213145;rs117944170;rs139392920;rs145514318;rs799314;rs182118140;rs7794407	7	rs118167704;rs36104871;rs139453187;rs139392920;rs799314;rs182118140;rs7794407
216	7:75101707:A:T	rs62477685	7	75101707	1.74401e-11	73907471	75176196	295	130	7	rs10268071;rs2718272;rs2529287;rs6967152;rs62477685;rs1167821;rs6955671	3	rs10268071;rs2718272;rs62477685
217	7:82496254:C:T	rs2371362	7	82496254	1.93809e-09	82386473	82641937	193	141	3	rs2371362;rs4397344;rs7778238	1	rs2371362
218	7:104579775:A:T	rs2470937	7	104579775	4.52807e-09	104559634	105040962	272	211	3	rs2470937;rs12537196;rs66905828	1	rs2470937
219	7:107607970:C:T	rs77775720	7	107607970	6.65075e-10	107606634	107633096	54	45	2	rs77775720;rs2023273	2	rs77775720;rs2023273
220	7:109163806:G:T	rs10464507	7	109163806	7.51948e-10	109097792	109229384	126	103	4	rs10464507;rs1721899;rs12705595;rs10499973	1	rs10464507
221	7:113994891:C:T	rs79161510	7	113994891	2.37575e-09	113883980	114281974	11	4	2	rs79161510;rs2694934	1	rs79161510
222	7:115045712:A:C	rs12706031	7	115045712	3.08392e-08	114946081	115112776	57	50	1	rs12706031	1	rs12706031
223	7:116399131:A:G	rs10215153	7	116399131	3.18979e-11	116356076	116834172	92	81	4	rs10215153;rs42375;rs1978105;rs13246825	2	rs10215153;rs13246825
224	7:129663496:C:T	rs11556924	7	129663496	1.94718e-08	129663496	129685597	2	2	1	rs11556924	1	rs11556924
225	7:139054395:A:T	rs11768023	7	139054395	4.37741e-08	139006963	139137562	361	252	1	rs11768023	1	rs11768023
226	7:140668600:A:T	rs4726134	7	140668600	1.84791e-08	140668600	140807236	73	58	1	rs4726134	1	rs4726134
227	7:150536681:C:T	rs7788808	7	150536681	2.23311e-12	150227147	150552118	129	86	2	rs56158089;rs7788808	2	rs56158089;rs7788808
228	8:4785698:C:G	rs57424708	8	4785698	1.28059e-08	4777391	4820910	167	127	1	rs57424708	1	rs57424708
229	8:9206036:G:T	rs34316885	8	9206036	5.88794e-10	9007273	9793000	86	49	4	rs330930;rs4439133;rs34316885;rs77705851	3	rs330930;rs34316885;rs77705851
230	8:10873719:C:G	rs4074822	8	10873719	4.48737e-09	10842838	10879857	59	22	1	rs4074822	1	rs4074822
231	8:11664738:C:T	rs1736060	8	11664738	8.04533e-10	11611500	11666768	90	65	4	rs1736060;rs12677897;rs904009;rs2686187	1	rs1736060
232	8:19534847:C:T	rs11774408	8	19534847	4.11561e-14	19494153	20189277	66	58	13	rs2975428;rs10283283;rs17128770;rs76845080;rs59689479;rs11774408;rs148681769;rs118045108;rs17092104;rs76608805;rs117007302;rs4922152;rs1843201	11	rs2975428;rs10283283;rs76845080;rs59689479;rs11774408;rs148681769;rs118045108;rs17092104;rs76608805;rs117007302;rs4922152
233	8:20610866:C:T	rs2616213	8	20610866	2.46191e-11	20608550	20668624	29	24	4	rs2616213;rs2616217;rs7817192;rs4352868	1	rs2616213
234	8:25869608:C:T	rs17817999	8	25869608	1.56137e-10	25869608	25891729	23	13	2	rs17817999;rs11985916	1	rs17817999
235	8:26203081:A:G	rs7007256	8	26203081	1.00626e-10	26148748	26271120	71	61	3	rs7007256;rs2874670;rs58153210	1	rs7007256
236	8:30852826:C:T	rs2725370	8	30852826	1.31532e-12	30819854	30956654	98	74	5	rs2725370;rs2543622;rs11775287;rs7461812;rs2543617	1	rs2725370
237	8:34503776:C:T	rs7844647	8	34503776	2.35621e-12	34249851	34524109	224	173	3	rs7844647;rs7004498;rs4342589	1	rs7844647
238	8:38326046:A:G	rs3213849	8	38326046	3.43042e-15	38318337	38363472	41	35	3	rs3213849;rs60128210;rs13275043	1	rs3213849
239	8:59311697:A:G	rs1030431	8	59311697	1.05528e-08	59311697	59415339	34	28	2	rs1030431;rs1988172	1	rs1030431
240	8:60645506:A:G	rs7462589	8	60645506	4.95278e-10	60540971	60828697	102	77	1	rs7462589	1	rs7462589
241	8:72466324:A:G	rs745578	8	72466324	6.60566e-18	72392687	72531550	80	68	5	rs745578;rs13263939;rs10093418;rs4738139;rs10097671	1	rs745578
242	8:74805386:G:T	rs34906477	8	74805386	3.57116e-09	74672615	74826565	77	59	2	rs34906477;rs13258782	1	rs34906477
243	8:93210091:A:G	rs60776446	8	93210091	1.90911e-08	93204442	93262882	39	25	1	rs60776446	1	rs60776446
244	8:106385695:A:C	rs979646	8	106385695	1.03948e-09	106320562	106464271	129	101	2	rs979646;rs67057051	1	rs979646
245	8:116547959:A:T	rs12677858	8	116547959	1.00856e-25	116409058	116875341	250	227	10	rs12677858;rs6469601;rs4876609;rs2737218;rs2721946;rs13262459;rs800901;rs13270346;rs800911;rs35546202	2	rs12677858;rs35546202
246	8:118185733:A:G	rs11558471	8	118185733	1.45358e-15	118184783	118220270	10	8	2	rs11558471;rs2466294	1	rs11558471
247	8:126474306:A:G	rs2980885	8	126474306	1.66996e-88	126346926	126694576	338	281	50	rs17319046;rs4870940;rs4871593;rs2385113;rs2980874;rs11774030;rs72647336;rs12546944;rs4871598;rs12674939;rs7012891;rs2385114;rs2235108;rs62521034;rs10216709;rs62521037;rs4871602;rs146440887;rs2980885;rs2980883;rs62523889;rs72655677;rs62523860;rs117673551;rs117350303;rs6470361;rs4360309;rs6470363;rs1809167;rs78309295;rs4380956;rs4419828;rs139768754;rs72722686;rs112251684;rs72657504;rs75149604;rs1963945;rs17330462;rs10481155;rs11988437;rs139020749;rs62521592;rs55637010;rs2124034;rs11990155;rs28469864;rs72609847;rs143778508;rs76207734	22	rs17319046;rs4870940;rs11774030;rs72647336;rs2385114;rs62521037;rs146440887;rs2980885;rs72655677;rs62523860;rs117673551;rs6470361;rs78309295;rs4380956;rs139768754;rs112251684;rs75149604;rs1963945;rs139020749;rs62521592;rs2124034;rs143778508
248	8:130103252:A:G	rs7841546	8	130103252	2.50511e-08	130004668	130156329	122	95	1	rs7841546	1	rs7841546
249	8:135753911:C:T	rs12678522	8	135753911	6.35747e-10	135753911	135793900	64	55	2	rs12678522;rs7830300	1	rs12678522
250	8:144306970:A:G	rs72691637	8	144306970	1.61749e-18	144275144	144466338	344	259	12	rs72691637;rs6985436;rs35053509;rs72695721;rs28736487;rs13275896;rs72703721;rs59927096;rs61059595;rs11136271;rs79744701;rs111329373	2	rs72691637;rs111329373
251	9:1038666:C:T	rs10959032	9	1038666	2.57369e-13	1032567	1056728	31	27	4	rs10959032;rs10958982;rs2275516;rs3824419	2	rs10959032;rs2275516
252	9:2359459:C:T	rs1360501	9	2359459	2.54365e-08	2332043	2622278	41	34	2	rs1360501;rs2219143	2	rs1360501;rs2219143
253	9:11208995:A:C	rs10809385	9	11208995	5.09127e-15	10963411	11887262	1193	989	17	rs10809385;rs55993507;rs11515055;rs7852406;rs10116684;rs62527810;rs10959883;rs12375985;rs10809327;rs1931400;rs7869639;rs2382274;rs13289090;rs62558660;rs72694225;rs72696269;rs2821197	2	rs10809385;rs62558660
254	9:13694807:G:T	rs10961197	9	13694807	2.54141e-15	13608357	13758271	239	198	10	rs10961197;rs537601;rs73650812;rs1011531;rs10429455;rs10961173;rs2382402;rs10511582;rs613444;rs7042010	1	rs10961197
255	9:14065522:A:C	rs564854	9	14065522	6.13598e-13	14058402	14246939	74	68	6	rs564854;rs498010;rs62532513;rs1156572;rs1407345;rs1322985	2	rs564854;rs1322985
256	9:14790363:C:T	rs1494348	9	14790363	2.53346e-09	14758685	14791846	19	14	1	rs1494348	1	rs1494348
257	9:15298666:C:T	rs675849	9	15298666	3.83019e-08	15287247	15304782	20	19	1	rs675849	1	rs675849
258	9:16885017:A:G	rs12350739	9	16885017	9.61383e-12	16713666	16916693	143	108	4	rs10738452;rs12350739;rs55689948;rs10810672	3	rs10738452;rs12350739;rs10810672
259	9:22134253:A:G	rs10811662	9	22134253	2.70483e-16	22129579	22137685	15	14	3	rs10811662;rs7020996;rs12555274	2	rs10811662;rs12555274
260	9:23831658:C:T	rs10966092	9	23831658	4.00182e-09	23831658	23847615	20	17	1	rs10966092	1	rs10966092
261	9:28412500:G:T	rs2383766	9	28412500	2.29645e-15	28410683	28503416	90	66	4	rs2383766;rs10812814;rs1929812;rs979525	1	rs2383766
262	9:31275261:C:T	rs7853889	9	31275261	5.84851e-10	31124804	31319150	308	221	2	rs7853889;rs1335128	1	rs7853889
263	9:32459450:G:T	rs3205166	9	32459450	1.80286e-09	32431931	32576997	51	39	3	rs3205166;rs11795343;rs653790	1	rs3205166
264	9:34249204:A:G	rs2380925	9	34249204	1.0547e-12	33759363	34360487	156	111	3	rs2380925;rs2005617;rs10971956	1	rs2380925
265	9:36989746:C:T	rs7868665	9	36989746	7.33437e-13	36975638	37379492	153	114	8	rs7868665;rs10118929;rs10973160;rs944069;rs1329572;rs3780169;rs3174276;rs13297152	2	rs7868665;rs13297152
266	9:85832774:A:T	rs7848774	9	85832774	4.94706e-08	85811088	85869240	35	19	1	rs7848774	1	rs7848774
267	9:86327243:C:G	rs3447	9	86327243	3.18302e-09	86224419	86663514	150	109	2	rs3447;rs1889113	1	rs3447
268	9:96915748:A:G	rs12341087	9	96915748	8.931e-11	96894511	97009024	95	65	4	rs12341087;rs12337981;rs36030019;rs10739970	1	rs12341087
269	9:102162570:C:T	rs62565259	9	102162570	3.80044e-08	102104426	102260916	3	2	1	rs62565259	1	rs62565259
270	9:107669241:C:T	rs4100654	9	107669241	4.56095e-33	107583044	107743466	191	148	25	rs4149307;rs4743763;rs7019569;rs3824477;rs2249891;rs4149281;rs2487037;rs11789603;rs10120087;rs3905001;rs2437818;rs4100654;rs4743764;rs13301006;rs151158579;rs3905000;rs2740486;rs62568213;rs1811408;rs62569480;rs4149261;rs10820747;rs2246293;rs1125873;rs111936426	7	rs4149307;rs2249891;rs11789603;rs4100654;rs62568213;rs1125873;rs111936426
271	9:108743743:A:G	rs112478325	9	108743743	3.68446e-08	108681318	108798077	67	58	1	rs112478325	1	rs112478325
272	9:111937890:C:G	rs4978778	9	111937890	3.86175e-08	111936128	111958345	10	10	1	rs4978778	1	rs4978778
273	9:112561012:G:T	rs2209815	9	112561012	4.51529e-08	112561012	112583554	3	2	1	rs2209815	1	rs2209815
274	9:117098650:C:T	rs1044531	9	117098650	9.82209e-10	117098650	117190749	45	40	2	rs1044531;rs10817602	2	rs1044531;rs10817602
275	9:119734264:C:T	rs1928987	9	119734264	4.87674e-08	119699096	119766782	46	34	1	rs1928987	1	rs1928987
276	9:120517126:A:C	rs7848124	9	120517126	2.68778e-08	120489821	120534073	52	44	1	rs7848124	1	rs7848124
277	9:122674030:A:G	rs1413325	9	122674030	5.10995e-10	122655283	122676328	49	39	1	rs1413325	1	rs1413325
278	9:123480600:A:C	rs2416797	9	123480600	2.85955e-15	123349511	123507855	144	113	3	rs2416797;rs7024407;rs4836825	1	rs2416797
279	9:126586563:A:C	rs1752169	9	126586563	2.77863e-16	125601801	126715275	811	609	18	rs2596704;rs78927059;rs4838049;rs1778896;rs667138;rs10818846;rs111397557;rs2799463;rs7044210;rs4620350;rs1752169;rs12335840;rs2808404;rs6478621;rs10818834;rs6478625;rs10760297;rs7860055	4	rs2596704;rs4838049;rs1778896;rs1752169
280	9:132222530:C:T	rs73632105	9	132222530	1.26957e-08	132212511	132253919	32	23	1	rs73632105	1	rs73632105
281	9:133788450:C:T	rs10113902	9	133788450	4.74897e-12	133772205	133794491	33	28	2	rs10113902;rs3857984	1	rs10113902
282	9:134896887:C:T	rs9411334	9	134896887	2.56514e-09	134802170	134946805	67	57	1	rs9411334	1	rs9411334
283	10:12740082:A:C	rs10906209	10	12740082	7.85189e-09	12692902	12762476	43	35	1	rs10906209	1	rs10906209
284	10:18553968:A:G	rs10828399	10	18553968	2.02811e-08	18538669	18574312	11	7	1	rs10828399	1	rs10828399
285	10:21048682:C:T	rs4748713	10	21048682	4.07248e-08	21031625	21101423	66	53	1	rs4748713	1	rs4748713
286	10:21819824:A:G	rs12253527	10	21819824	2.16371e-08	21766969	22288132	180	133	1	rs12253527	1	rs12253527
287	10:33632954:C:T	rs10763928	10	33632954	2.75069e-15	33592677	33655450	82	74	4	rs10763928;rs2804894;rs6481845;rs12360413	1	rs10763928
288	10:36230921:C:T	rs1571136	10	36230921	2.47159e-08	36208419	36239156	21	17	1	rs1571136	1	rs1571136
289	10:61413353:A:G	rs12356193	10	61413353	2.40458e-09	61397399	61453455	22	20	2	rs12356193;rs10826337	1	rs12356193
290	10:63961173:C:T	rs10995085	10	63961173	2.16981e-11	63593571	64063451	179	144	12	rs2393781;rs55767272;rs34875072;rs77044968;rs10821953;rs67907809;rs10995041;rs9415646;rs10995085;rs61850830;rs36061267;rs61850825	4	rs2393781;rs55767272;rs10821953;rs10995085
291	10:65191645:G:T	rs7924036	10	65191645	6.1166e-37	64821923	65400352	860	645	14	rs7924036;rs10995554;rs12779973;rs10740138;rs4564213;rs10822118;rs61853274;rs10822129;rs7920171;rs34237126;rs1009984;rs10995455;rs67655940;rs10761749	1	rs7924036
292	10:68532027:C:T	rs4620605	10	68532027	6.24273e-09	68482665	68575278	90	73	1	rs4620605	1	rs4620605
293	10:75575963:C:T	rs11000785	10	75575963	3.04198e-08	75431981	75695724	102	62	1	rs11000785	1	rs11000785
294	10:76861680:C:T	rs6480771	10	76861680	8.44708e-18	76815686	77660765	453	355	15	rs6480771;rs7905015;rs879155;rs1259500;rs1259521;rs931818;rs1149711;rs2488697;rs7908862;rs10824271;rs2043089;rs12414839;rs7896671;rs10762686;rs1535570	3	rs6480771;rs2043089;rs10762686
295	10:80954251:A:G	rs703966	10	80954251	1.1784e-14	80939219	80989082	49	41	3	rs703966;rs703965;rs753270	1	rs703966
296	10:88097795:A:G	rs11201985	10	88097795	1.63589e-08	88096047	88128637	24	21	1	rs11201985	1	rs11201985
297	10:94839642:A:G	rs2068888	10	94839642	3.07159e-33	93445675	94947318	1286	949	51	rs11597268;rs2260260;rs4933229;rs11186956;rs1810811;rs2260518;rs2901587;rs7894946;rs34459034;rs11187146;rs34364047;rs2792022;rs833374;rs1571176;rs17875327;rs61861410;rs7096101;rs1539330;rs11186669;rs11186882;rs11186933;rs11187001;rs146668074;rs77805137;rs7899603;rs138594527;rs11187139;rs11187145;rs947591;rs2488071;rs2798253;rs9919491;rs835278;rs12783274;rs12256889;rs17465590;rs10882109;rs12779884;rs10882111;rs4933744;rs66527842;rs835279;rs117884953;rs11187152;rs835259;rs12360261;rs2068888;rs7080494;rs10882116;rs72815155;rs11187288	9	rs11597268;rs4933229;rs17875327;rs138594527;rs11187139;rs9919491;rs835279;rs2068888;rs72815155
298	10:95309022:C:T	rs10786114	10	95309022	2.75822e-16	95278829	95357918	144	107	10	rs10786114;rs113344423;rs940390;rs7081686;rs11187519;rs7091593;rs10882271;rs2280605;rs2901703;rs10786112	1	rs10786114
299	10:99772404:A:G	rs563296	10	99772404	1.75359e-09	99762693	99798234	12	8	2	rs563296;rs10883027	1	rs563296
300	10:102626510:G:T	rs61873510	10	102626510	1.52393e-10	102626510	102626510	1	1	1	rs61873510	1	rs61873510
301	10:104321721:C:T	rs10883738	10	104321721	5.02703e-09	104222963	104479875	333	261	3	rs10883738;rs11593061;rs7902306	1	rs10883738
302	10:104995486:C:T	rs7082288	10	104995486	2.63941e-09	104980048	105176914	110	75	1	rs7082288	1	rs7082288
303	10:106683643:A:T	rs61867344	10	106683643	2.8449e-16	106405854	107491895	355	292	11	rs11599236;rs17766570;rs1021363;rs2151971;rs11818524;rs61867344;rs35561724;rs11192280;rs61867124;rs34832954;rs117815757	3	rs11599236;rs11818524;rs61867344
304	10:113931690:C:T	rs2792703	10	113931690	8.33651e-30	113883047	114050642	201	147	11	rs2792703;rs72836650;rs7084039;rs11195826;rs10885313;rs4573621;rs117200056;rs4918731;rs2148489;rs2419605;rs2419608	2	rs2792703;rs4573621
305	10:114758349:C:T	rs7903146	10	114758349	1.12184e-60	114729482	114891443	130	110	13	rs7079711;rs11196183;rs7903146;rs56299331;rs35519679;rs61872790;rs11196175;rs4073980;rs116369954;rs749596;rs11599737;rs7915978;rs34855922	5	rs7079711;rs7903146;rs116369954;rs749596;rs34855922
306	10:115792787:A:G	rs740746	10	115792787	5.17052e-13	115781637	115805056	23	19	3	rs740746;rs11814441;rs7079542	2	rs740746;rs7079542
307	10:118649443:C:T	rs61872990	10	118649443	3.8106e-08	118641396	118842256	10	8	1	rs61872990	1	rs61872990
308	10:120241980:C:G	rs7072511	10	120241980	3.33873e-08	120239684	120245196	6	3	1	rs7072511	1	rs7072511
309	10:122971246:G:T	rs1994655	10	122971246	1.0233e-09	122889124	122977157	113	102	3	rs10886863;rs1994655;rs72631105	2	rs10886863;rs1994655
310	10:125220036:A:G	rs845084	10	125220036	2.96656e-08	125220036	125256095	15	12	2	rs845084;rs705147	1	rs845084
311	10:134413583:A:T	rs75523587	10	134413583	7.26277e-11	134353789	134517013	11	9	2	rs75523587;rs11146456	1	rs75523587
312	11:572105:A:G	rs7940600	11	572105	4.96087e-08	565129	577534	28	23	1	rs7940600	1	rs7940600
313	11:2195981:C:T	rs10743152	11	2195981	3.60796e-09	2193597	2217280	65	53	2	rs10743152;rs11043003	1	rs10743152
314	11:2847069:G:T	rs163184	11	2847069	3.93164e-14	2836213	2857897	23	18	4	rs163184;rs234856;rs234862;rs234864	1	rs163184
315	11:13361005:C:T	rs1037169	11	13361005	2.1263e-17	13230633	13573682	243	212	9	rs1037169;rs1026071;rs11022773;rs12808129;rs1384017;rs72867447;rs10766073;rs11824092;rs118053698	2	rs1037169;rs118053698
316	11:14561945:C:G	rs79634051	11	14561945	1.13013e-12	14133432	14934686	321	226	9	rs79634051;rs11600815;rs3900595;rs76613195;rs117104524;rs1037378;rs11023212;rs61883647;rs11023332	3	rs79634051;rs11600815;rs1037378
317	11:16301315:C:T	rs17461712	11	16301315	1.27963e-09	16235709	16381813	41	40	2	rs17461712;rs12791361	1	rs17461712
318	11:18019673:C:T	rs2679116	11	18019673	1.75024e-08	17933321	18065861	39	33	1	rs2679116	1	rs2679116
319	11:26279145:C:T	rs11029441	11	26279145	1.4248e-10	26167547	26363333	131	106	4	rs11029441;rs72874904;rs11029522;rs11604717	1	rs11029441
320	11:27686196:G:T	rs10767659	11	27686196	3.7695e-16	27477864	27748493	94	70	4	rs10767659;rs12273363;rs12361806;rs12276130	1	rs10767659
321	11:28647955:G:T	rs4290215	11	28647955	3.70463e-09	28591168	28709434	188	156	1	rs4290215	1	rs4290215
322	11:30270667:A:G	rs689233	11	30270667	5.36702e-14	30217503	30570596	202	142	4	rs689233;rs564832;rs597053;rs12797142	1	rs689233
323	11:32927778:G:T	rs145678014	11	32927778	2.57106e-22	32595598	32986655	183	144	5	rs145678014;rs35283331;rs111632111;rs143864773;rs74816520	1	rs145678014
324	11:38839960:C:T	rs11034969	11	38839960	3.62041e-08	38473730	38985701	268	215	2	rs11034969;rs7110475	1	rs11034969
325	11:47265543:C:T	rs7109203	11	47265543	8.99157e-56	45600598	51581244	4621	2903	71	rs78994850;rs77756595;rs1530634;rs117529631;rs75775957;rs77403571;rs10769189;rs78059714;rs79098768;rs75817747;rs75212415;rs189055804;rs4491174;rs2046834;rs34771037;rs57734357;rs7943699;rs113954134;rs75393320;rs7109203;rs7116451;rs2305280;rs2856650;rs2697920;rs3740689;rs4752829;rs74206205;rs10838708;rs7928842;rs112030310;rs113253936;rs13448;rs3136516;rs7111517;rs11039076;rs10466478;rs1055447;rs4752970;rs11039131;rs4647735;rs11570051;rs192870213;rs74236456;rs7122335;rs141317610;rs10838873;rs77682558;rs3781627;rs7129237;rs113618854;rs7117404;rs3740688;rs80090905;rs117366433;rs1812997;rs3729986;rs58405523;rs138296701;rs77659302;rs7951780;rs35980139;rs190175564;rs60513824;rs79411751;rs3974807;rs150093228;rs80257854;rs146406484;rs116914187;rs143474489;rs72486120	18	rs78994850;rs1530634;rs117529631;rs79098768;rs2046834;rs57734357;rs113954134;rs7109203;rs11570051;rs3781627;rs80090905;rs58405523;rs138296701;rs79411751;rs150093228;rs116914187;rs143474489;rs72486120
326	11:56119093:C:T	rs4619163	11	56119093	2.89787e-17	54713805	57181663	1146	822	24	rs116861182;rs4619163;rs10896302;rs78460947;rs7925051;rs645351;rs137917384;rs113844578;rs11229252;rs150598551;rs11525445;rs10897166;rs11604778;rs12365472;rs4432037;rs10792091;rs10736683;rs1867127;rs2241899;rs10750862;rs483450;rs12797544;rs10896602;rs11229008	4	rs116861182;rs4619163;rs11604778;rs11229008
327	11:57937102:A:G	rs1376487	11	57937102	9.04104e-09	57918692	58174167	274	217	2	rs1376487;rs7128411	2	rs1376487;rs7128411
328	11:61569830:C:T	rs174546	11	61569830	9.50617e-146	61302244	61815803	386	325	51	rs56188017;rs198459;rs174532;rs11230796;rs2269928;rs149804;rs61896141;rs174572;rs198423;rs198462;rs79519287;rs78596000;rs77020029;rs76376981;rs740006;rs509360;rs193250731;rs526126;rs174477;rs174546;rs174565;rs2072114;rs2526678;rs174602;rs498793;rs174604;rs174605;rs174621;rs7395424;rs174450;rs174453;rs174460;rs174468;rs174474;rs412334;rs61897792;rs174569;rs139957766;rs73487492;rs7942717;rs472031;rs628993;rs7118175;rs17764935;rs7115739;rs74771917;rs174480;rs972354;rs3758977;rs2019413;rs4963452	17	rs56188017;rs11230796;rs79519287;rs740006;rs193250731;rs174546;rs61897792;rs174569;rs139957766;rs73487492;rs472031;rs7118175;rs7115739;rs174480;rs972354;rs3758977;rs4963452
329	11:62312786:C:G	rs2509967	11	62312786	7.85787e-11	62309787	62418921	79	62	1	rs2509967	1	rs2509967
330	11:64004723:C:G	rs56271783	11	64004723	9.203e-37	63843031	64318347	135	102	14	rs56271783;rs2302263;rs589030;rs34499953;rs35864060;rs12806363;rs12795471;rs7933551;rs7947315;rs11231694;rs57779243;rs614397;rs6591843;rs651359	2	rs56271783;rs6591843
331	11:64900270:G:T	rs3825073	11	64900270	7.71749e-10	64661130	64938066	59	50	3	rs115352086;rs3825073;rs10897544	2	rs115352086;rs3825073
332	11:65473798:A:C	rs10750766	11	65473798	1.48811e-28	65211979	66119574	646	508	26	rs3825071;rs10896012;rs2298615;rs150599115;rs2306363;rs11606668;rs11227270;rs650619;rs112437639;rs10896024;rs11227254;rs644740;rs10750766;rs3814707;rs7116758;rs4601790;rs12419237;rs3741378;rs654638;rs7947929;rs601100;rs585557;rs4930352;rs551243;rs10896076;rs479018	7	rs3825071;rs150599115;rs10896024;rs10750766;rs654638;rs585557;rs4930352
333	11:67372946:A:G	rs12794995	11	67372946	2.42902e-08	67335936	67403285	33	27	1	rs12794995	1	rs12794995
334	11:68614062:G:T	rs483148	11	68614062	1.94623e-09	68562328	68767796	65	56	4	rs483148;rs2229738;rs1017641;rs653264	2	rs483148;rs653264
335	11:75450576:C:T	rs673335	11	75450576	5.09985e-09	75445338	75456581	19	15	1	rs673335	1	rs673335
336	11:76465272:C:T	rs7942337	11	76465272	5.4315e-10	76464812	76511271	40	30	1	rs7942337	1	rs7942337
337	11:89922417:A:G	rs61903695	11	89922417	1.32457e-08	89920700	89968246	23	20	2	rs61903695;rs10830452	1	rs61903695
338	11:92708710:C:G	rs10830963	11	92708710	5.58826e-16	92667730	92708710	58	43	2	rs10830963;rs2121650	1	rs10830963
339	11:110008700:C:T	rs643186	11	110008700	1.27171e-11	109959102	110033291	95	78	1	rs643186	1	rs643186
340	11:113298996:G:T	rs12798900	11	113298996	8.00118e-15	113199146	113444727	225	202	8	rs12798900;rs7103679;rs17602038;rs12805699;rs7123797;rs10750025;rs4938024;rs73004016	3	rs12798900;rs10750025;rs73004016
341	11:116610294:C:T	rs61905084	11	116610294	2.69624e-115	116281630	117382799	2030	1477	159	rs12280893;rs11826134;rs4391855;rs17119701;rs495033;rs34095499;rs1508103;rs60524902;rs7128014;rs1396132;rs7107833;rs4938277;rs139118317;rs117794084;rs61904849;rs11216020;rs10891996;rs11216022;rs11216023;rs10891997;rs76188167;rs78062662;rs73012959;rs149137426;rs1240658;rs1145183;rs10892002;rs1240773;rs61904859;rs1240660;rs61906060;rs7946423;rs519000;rs55928509;rs5110;rs74948313;rs11216069;rs117437529;rs12289816;rs523549;rs4938294;rs516226;rs545108;rs1787714;rs10892004;rs78221557;rs12293222;rs4936358;rs35165288;rs34821424;rs7104343;rs6589558;rs236911;rs117133249;rs11822160;rs117837319;rs45515495;rs75919952;rs1002037;rs11820504;rs530849;rs1787717;rs1145212;rs2041967;rs500389;rs10892007;rs11828763;rs879858;rs7107757;rs116585768;rs78120435;rs12721041;rs117619191;rs61904857;rs61905084;rs11216129;rs603446;rs12294065;rs1729408;rs75542613;rs4938301;rs10892023;rs67120644;rs493173;rs558056;rs56311339;rs111732554;rs10892019;rs113271699;rs619054;rs2234668;rs2849174;rs545274;rs61907563;rs71480323;rs34459496;rs2846012;rs1263056;rs180357;rs180349;rs76636922;rs11216183;rs11216206;rs10160755;rs4080140;rs1263172;rs2070669;rs4516002;rs90192;rs595137;rs3135507;rs12721040;rs2070667;rs11216236;rs1784041;rs11216257;rs518181;rs140707095;rs116995028;rs76904522;rs1473177;rs186782888;rs59781045;rs148134535;rs12721090;rs139447106;rs77586292;rs77852530;rs181009570;rs117469840;rs522645;rs2509209;rs528508;rs187929675;rs117117915;rs1056136;rs73010439;rs676134;rs60837248;rs116987336;rs141368429;rs56264727;rs12794050;rs897837;rs474490;rs1902627;rs515756;rs609663;rs10790180;rs573455;rs593245;rs484988;rs10892101;rs7125516;rs17120765;rs55644928;rs79136761;rs61905271;rs117604511	49	rs12280893;rs17119701;rs34095499;rs1508103;rs7128014;rs4938277;rs139118317;rs11216020;rs11216023;rs10891997;rs73012959;rs1240658;rs61906060;rs74948313;rs523549;rs10892004;rs35165288;rs117133249;rs11820504;rs11828763;rs78120435;rs61905084;rs67120644;rs111732554;rs113271699;rs619054;rs76636922;rs2070669;rs595137;rs11216236;rs11216257;rs140707095;rs116995028;rs76904522;rs186782888;rs59781045;rs181009570;rs522645;rs2509209;rs187929675;rs117117915;rs1056136;rs116987336;rs141368429;rs897837;rs573455;rs10892101;rs79136761;rs61905271
342	11:118913993:C:T	rs1003081	11	118913993	7.01235e-12	118901614	118958869	69	50	1	rs1003081	1	rs1003081
343	11:119805958:C:T	rs10790355	11	119805958	4.36654e-09	119805016	119808627	7	5	1	rs10790355	1	rs10790355
344	11:126229617:C:T	rs73632745	11	126229617	4.2216e-10	126218153	126229617	12	10	1	rs73632745	1	rs73632745
345	11:132652897:A:G	rs12275225	11	132652897	1.64635e-08	132638905	132654027	9	9	1	rs12275225	1	rs12275225
346	11:133392702:C:G	rs4936195	11	133392702	1.34535e-09	133352267	133400279	54	39	3	rs4936195;rs4937783;rs4937787	1	rs4936195
347	12:1183128:A:G	rs11837384	12	1183128	6.10502e-10	1100637	1204676	130	87	2	rs11837384;rs10744530	1	rs11837384
348	12:2908330:A:C	rs56196860	12	2908330	5.14361e-09	2908330	2977954	2	2	1	rs56196860	1	rs56196860
349	12:4384844:G:T	rs76895963	12	4384844	7.97095e-51	4316171	4384844	3	3	3	rs76895963;rs75616205;rs117233107	1	rs76895963
350	12:6736843:C:T	rs73047887	12	6736843	8.90327e-13	6663087	6880996	150	110	5	rs73047887;rs7137095;rs11064289;rs2286729;rs73051647	2	rs73047887;rs2286729
351	12:7620375:C:G	rs74972303	12	7620375	3.47035e-08	7600835	7629825	10	7	1	rs74972303	1	rs74972303
352	12:20470199:A:G	rs11045171	12	20470199	5.9071e-28	20392267	20592624	86	64	8	rs1373571;rs7134375;rs12819797;rs10770642;rs11045171;rs184257876;rs7488780;rs7134150	4	rs1373571;rs11045171;rs7488780;rs7134150
353	12:22755536:C:T	rs11046486	12	22755536	3.73595e-11	22631795	22777844	36	22	1	rs11046486	1	rs11046486
354	12:26472562:A:G	rs7132434	12	26472562	1.46215e-18	26253557	26491838	129	107	5	rs11048425;rs12367830;rs12809441;rs7132434;rs1049380	2	rs11048425;rs7132434
355	12:33695385:G:T	rs66542958	12	33695385	4.56754e-12	33443714	34856670	1474	1114	4	rs7296465;rs66542958;rs6488162;rs9739866	3	rs7296465;rs66542958;rs9739866
356	12:39211300:C:T	rs11169666	12	39211300	6.28073e-13	37856814	39441399	1674	1124	3	rs1971964;rs11169666;rs4309192	2	rs1971964;rs11169666
357	12:49399132:C:G	rs1126930	12	49399132	1.0226e-11	49305787	49720822	12	10	1	rs1126930	1	rs1126930
358	12:50263148:A:G	rs7132908	12	50263148	4.30844e-16	50174856	50285780	98	75	4	rs7132908;rs112665992;rs7973894;rs7305229	1	rs7132908
359	12:53799714:A:G	rs2683521	12	53799714	6.87448e-14	53649874	54072180	275	185	9	rs2683521;rs8707;rs2683514;rs10783588;rs2365346;rs11170495;rs7962345;rs11170519;rs10876471	2	rs2683521;rs10876471
360	12:54626010:A:G	rs3803044	12	54626010	2.83208e-09	54597317	54747692	34	25	1	rs3803044	1	rs3803044
361	12:56478658:A:C	rs7971751	12	56478658	1.33119e-08	56372558	56482180	47	31	1	rs7971751	1	rs7971751
362	12:56932303:A:G	rs10735864	12	56932303	2.32531e-08	56857057	56952072	69	44	1	rs10735864	1	rs10735864
363	12:57692470:C:T	rs12313762	12	57692470	2.33861e-30	57558505	58318167	311	248	14	rs3204635;rs3809114;rs3809113;rs2242578;rs2277315;rs7956686;rs7485577;rs12313762;rs112193976;rs11613457;rs3741423;rs55852335;rs11172371;rs10877023	4	rs3204635;rs12313762;rs55852335;rs11172371
364	12:63466131:C:T	rs10877949	12	63466131	4.54086e-09	63466131	63503937	20	15	1	rs10877949	1	rs10877949
365	12:66376091:C:T	rs7306710	12	66376091	1.84336e-17	66165471	66389968	162	132	8	rs2446770;rs7306710;rs2884593;rs10748027;rs10400419;rs12298541;rs343086;rs61921611	2	rs2446770;rs7306710
366	12:84081344:G:T	rs1908953	12	84081344	2.76762e-13	83859443	84228697	802	591	7	rs1908953;rs1115295;rs7964128;rs10862766;rs2201718;rs17807835;rs2645977	1	rs1908953
367	12:108459548:G:T	rs76718742	12	108459548	1.33343e-08	108284062	108488846	195	158	1	rs76718742	1	rs76718742
368	12:109029909:A:G	rs1420662	12	109029909	1.11397e-09	109028679	109183201	83	68	1	rs1420662	1	rs1420662
369	12:111884608:C:T	rs3184504	12	111884608	1.34582e-13	111826477	112883476	31	20	1	rs3184504	1	rs3184504
370	12:117628654:C:G	rs10850798	12	117628654	2.89428e-08	117576480	117699505	125	97	2	rs10850798;rs9658417	1	rs10850798
371	12:121083279:A:G	rs1109480	12	121083279	5.29835e-09	120846213	121463562	21	17	4	rs145350287;rs1109480;rs11065397;rs2097501	2	rs145350287;rs1109480
372	12:124496316:A:G	rs1054852	12	124496316	8.74212e-47	122516897	125450792	1237	943	101	rs1043771;rs61954254;rs116896792;rs80265946;rs146459385;rs73228032;rs141433349;rs11057405;rs77251835;rs61955003;rs580063;rs34623699;rs146764950;rs74354194;rs644626;rs138436155;rs75033629;rs2292137;rs940904;rs2337632;rs76691543;rs138062324;rs77674871;rs117942921;rs10773000;rs6488868;rs4930719;rs35416759;rs4148862;rs1716183;rs1716162;rs2851437;rs76582395;rs137963709;rs71456796;rs117222175;rs138808037;rs117209788;rs6488898;rs4930731;rs10773039;rs4930728;rs10773040;rs2341779;rs11057390;rs79478560;rs707334;rs2674506;rs11057368;rs4930733;rs76355371;rs1316952;rs74841570;rs74543960;rs10773051;rs34351193;rs825457;rs2460760;rs61953638;rs73216963;rs75873028;rs34934281;rs1054852;rs11057418;rs1906937;rs10846577;rs10773048;rs4765568;rs1716407;rs7297147;rs10773054;rs34188913;rs117092103;rs79171463;rs79954115;rs74902694;rs117285912;rs142292731;rs837500;rs921919;rs701106;rs12578371;rs865716;rs10846737;rs111560619;rs11057837;rs61941677;rs79396521;rs7136506;rs3924313;rs11057853;rs112126161;rs10773112;rs76635636;rs10773109;rs7296737;rs4765181;rs11057866;rs67053123;rs12827729;rs7302099	28	rs1043771;rs116896792;rs61955003;rs580063;rs138436155;rs2292137;rs77674871;rs10773000;rs76582395;rs71456796;rs117222175;rs4930731;rs76355371;rs1054852;rs1716407;rs117092103;rs79171463;rs74902694;rs117285912;rs837500;rs921919;rs865716;rs111560619;rs61941677;rs7296737;rs11057866;rs67053123;rs7302099
373	13:27995760:A:G	rs1218826	13	27995760	1.9907e-08	27974829	28030143	44	34	1	rs1218826	1	rs1218826
374	13:31852276:A:G	rs4943296	13	31852276	6.70195e-10	31755898	31941945	204	154	3	rs4943296;rs7334532;rs12428887	1	rs4943296
375	13:50707087:C:G	rs2812208	13	50707087	3.4169e-08	50565104	50722895	4	2	1	rs2812208	1	rs2812208
376	13:51184425:A:G	rs1262720	13	51184425	4.0018e-09	51172237	51221618	12	12	1	rs1262720	1	rs1262720
377	13:53906017:A:G	rs1079232	13	53906017	4.32016e-09	53823794	54107583	77	59	2	rs1079232;rs9568867	2	rs1079232;rs9568867
378	13:58356761:C:T	rs6561943	13	58356761	1.88143e-12	58251987	58828747	477	384	9	rs6561943;rs9537938;rs637402;rs6561937;rs9537782;rs34140906;rs9569832;rs9591829;rs9569747	2	rs6561943;rs34140906
379	13:59887178:A:T	rs1326098	13	59887178	3.41669e-09	59832775	59899311	35	29	1	rs1326098	1	rs1326098
380	13:66949370:C:T	rs9540731	13	66949370	4.96994e-11	66654350	67199085	153	120	4	rs1536488;rs9540731;rs78702863;rs1932880	3	rs1536488;rs9540731;rs78702863
381	13:74184893:A:G	rs6562771	13	74184893	1.53267e-08	74106131	74195887	57	43	1	rs6562771	1	rs6562771
382	13:80759894:C:T	rs144643045	13	80759894	4.96806e-08	80718824	80759894	18	13	1	rs144643045	1	rs144643045
383	13:85263874:C:G	rs9546810	13	85263874	6.34201e-09	85183379	85292632	94	71	2	rs9546810;rs4242993	1	rs9546810
384	13:91971828:C:T	rs9523300	13	91971828	8.86984e-10	91815592	92058305	62	53	3	rs9523300;rs75624576;rs34863433	1	rs9523300
385	13:94046788:C:T	rs2762115	13	94046788	2.56692e-11	93975078	94119451	222	164	4	rs2762115;rs2762110;rs9561317;rs1323986	1	rs2762115
386	13:99105892:C:G	rs9517313	13	99105892	4.96974e-17	99090837	99246853	199	154	9	rs9517313;rs3783006;rs912337;rs9556979;rs9584870;rs7981741;rs9517299;rs9556958;rs4584	1	rs9517313
387	13:114559522:C:T	rs8000868	13	114559522	2.60835e-14	114516947	114840131	207	133	8	rs8000868;rs12860172;rs7140110;rs9577865;rs75073260;rs73579368;rs12016920;rs3818624	2	rs8000868;rs75073260
388	14:21645745:C:T	rs2319687	14	21645745	3.80844e-09	21638784	21653941	39	28	1	rs2319687	1	rs2319687
389	14:29680331:A:G	rs4981693	14	29680331	3.6582e-09	29579558	29777492	98	67	2	rs4981693;rs10162459	1	rs4981693
390	14:33302882:G:T	rs17522122	14	33302882	2.97188e-11	33269712	33309495	51	44	3	rs17522122;rs2143976;rs2007669	1	rs17522122
391	14:38790057:A:T	rs1952569	14	38790057	7.45649e-11	38758704	38976562	113	91	5	rs1952569;rs12586245;rs1168548;rs2210022;rs12888004	1	rs1952569
392	14:42486150:C:T	rs6572124	14	42486150	7.5026e-09	41940872	42596275	233	174	3	rs1597044;rs712407;rs6572124	2	rs1597044;rs6572124
393	14:47293348:A:G	rs2933195	14	47293348	1.37834e-11	47239743	47416511	98	81	1	rs2933195	1	rs2933195
394	14:52574576:A:C	rs35828909	14	52574576	5.57231e-09	52453659	52584892	39	29	2	rs10148939;rs35828909	2	rs10148939;rs35828909
395	14:53803052:A:G	rs8016907	14	53803052	2.98006e-08	53696052	53838794	256	175	1	rs8016907	1	rs8016907
396	14:58838701:C:T	rs1051861	14	58838701	1.17553e-08	58712914	58854075	40	27	1	rs1051861	1	rs1051861
397	14:64240676:A:G	rs79663590	14	64240676	3.07385e-08	64237953	64380110	69	50	1	rs79663590	1	rs79663590
398	14:69747046:A:G	rs11158800	14	69747046	7.21807e-10	69480381	69765644	16	15	2	rs11158800;rs242093	1	rs11158800
399	14:71541026:C:T	rs2240533	14	71541026	3.12022e-08	71350617	71613451	160	111	1	rs2240533	1	rs2240533
400	14:74250126:C:T	rs13379043	14	74250126	5.48555e-09	74234294	74250126	3	2	1	rs13379043	1	rs13379043
401	14:75123374:A:C	rs12434356	14	75123374	3.72114e-12	75108290	75377692	115	85	2	rs12434356;rs10143492	1	rs12434356
402	14:79936964:C:T	rs10150332	14	79936964	6.76393e-15	79703248	79977173	79	67	6	rs10150332;rs8021408;rs8017761;rs72688966;rs7141420;rs6574507	1	rs10150332
403	14:89804276:A:G	rs3825669	14	89804276	1.90573e-11	89789645	89804876	22	18	1	rs3825669	1	rs3825669
404	14:94187832:C:T	rs1887197	14	94187832	2.55415e-08	94146183	94192032	26	25	1	rs1887197	1	rs1887197
405	14:100352375:C:T	rs746698	14	100352375	4.0452e-10	100323211	100383963	28	25	1	rs746698	1	rs746698
406	14:100765823:C:T	rs61993685	14	100765823	5.80451e-10	100665096	100777633	7	5	2	rs61993685;rs4900459	1	rs61993685
407	14:103380208:A:T	rs7147331	14	103380208	5.51125e-19	103229696	103451713	218	163	8	rs7147331;rs1211497;rs1190230;rs1190234;rs3818287;rs8007998;rs2075771;rs12888955	1	rs7147331
408	14:104028270:C:T	rs7148456	14	104028270	1.29001e-12	103878366	104537680	308	240	6	rs7148456;rs3212028;rs12885509;rs117304053;rs10149470;rs17101957	2	rs7148456;rs17101957
409	14:105258437:G:T	rs2494747	14	105258437	2.23114e-16	105248470	105277209	52	38	4	rs2494747;rs34284721;rs4983387;rs11848899	1	rs2494747
410	15:31637666:C:T	rs28624578	15	31637666	4.88561e-09	31637569	31660799	5	5	1	rs28624578	1	rs28624578
411	15:35837297:A:T	rs8024137	15	35837297	3.73808e-09	35753190	35940243	59	49	1	rs8024137	1	rs8024137
412	15:36392663:C:T	rs10518849	15	36392663	1.9661e-14	36352807	36425765	101	82	2	rs10518849;rs809835	1	rs10518849
413	15:38836777:A:C	rs56059718	15	38836777	5.54314e-13	38817150	38925195	62	54	4	rs56059718;rs151249695;rs59659806;rs4583194	1	rs56059718
414	15:39447529:A:G	rs275179	15	39447529	3.69266e-11	39444679	39464752	14	13	1	rs275179	1	rs275179
415	15:40387728:C:T	rs11637595	15	40387728	1.75245e-11	40385480	40401122	9	6	2	rs11637595;rs34245505	1	rs11637595
416	15:44027885:C:T	rs139974673	15	44027885	1.58849e-77	40736843	44947434	2018	1506	61	rs3803357;rs13329076;rs2004771;rs72735627;rs75973365;rs692390;rs11635991;rs116390713;rs4924471;rs6492956;rs11633367;rs16971222;rs11630901;rs4924514;rs12907526;rs11070339;rs72724107;rs1201689;rs7163989;rs7170463;rs28526689;rs34055060;rs890507;rs28495273;rs12442525;rs734916;rs11638188;rs2289740;rs2297378;rs1473781;rs12593920;rs12438252;rs184334219;rs62020665;rs143875230;rs80339483;rs117578063;rs45617141;rs139661283;rs1915241;rs7167802;rs7165861;rs2176870;rs62020748;rs57728767;rs748404;rs139974673;rs117519814;rs1965794;rs566555;rs8035689;rs10459588;rs2615293;rs2663990;rs2663994;rs7180439;rs118091818;rs151291132;rs3742970;rs12101673;rs690170	10	rs3803357;rs72735627;rs16971222;rs12907526;rs7170463;rs184334219;rs1915241;rs62020748;rs57728767;rs139974673
417	15:46586095:C:T	rs7162533	15	46586095	2.36509e-08	46308672	46618157	303	251	1	rs7162533	1	rs7162533
418	15:51894311:A:G	rs12372948	15	51894311	3.94379e-11	51683865	52004250	320	240	2	rs12372948;rs9744072	1	rs12372948
419	15:57102522:A:G	rs1647391	15	57102522	1.10968e-12	56825676	57613043	930	730	5	rs1647391;rs17819562;rs2951895;rs17239459;rs1647381	2	rs1647391;rs2951895
420	15:58671178:A:C	rs10152355	15	58671178	2.94071e-29	58544644	58792406	246	210	33	rs11071371;rs11633876;rs11637094;rs55966152;rs11854242;rs56922332;rs117486534;rs71478659;rs147703470;rs34718390;rs62000866;rs12907378;rs185481;rs4775039;rs418740;rs145347194;rs10152355;rs402465;rs62000869;rs8026082;rs375372;rs75437656;rs12916206;rs7164909;rs75663614;rs34727257;rs28451440;rs6494005;rs62000939;rs11632618;rs113194763;rs72740877;rs59752567	13	rs11071371;rs56922332;rs147703470;rs12907378;rs4775039;rs10152355;rs75437656;rs7164909;rs28451440;rs6494005;rs11632618;rs72740877;rs59752567
421	15:61947055:A:C	rs2443058	15	61947055	1.08525e-09	61936356	61958660	18	15	1	rs2443058	1	rs2443058
422	15:63981327:C:T	rs17186555	15	63981327	2.52935e-25	63323779	64181604	953	736	38	rs8038648;rs12904537;rs36185677;rs2652812;rs2729835;rs2062726;rs71394505;rs11852512;rs35829897;rs11071720;rs3803499;rs17752921;rs55719615;rs1071646;rs11857703;rs11629569;rs17184382;rs114321782;rs2058914;rs4074448;rs9972554;rs12900944;rs56019571;rs11637075;rs4284585;rs17184256;rs11071754;rs11630290;rs12594100;rs72752941;rs17186555;rs117044596;rs10851732;rs62023082;rs7180823;rs62023117;rs62011291;rs62011345	4	rs8038648;rs11629569;rs11630290;rs17186555
423	15:66630569:A:G	rs8042593	15	66630569	3.22861e-15	66500964	66928241	598	460	18	rs11637608;rs55922529;rs1549854;rs8042593;rs1978698;rs112089092;rs2119264;rs6494585;rs2469102;rs2439364;rs113411992;rs12903388;rs34371485;rs12902785;rs62011921;rs2469091;rs2469086;rs62013401	3	rs11637608;rs8042593;rs12902785
424	15:68023809:C:T	rs12050481	15	68023809	4.08566e-11	67469822	68127141	179	149	5	rs75463836;rs12050481;rs8030996;rs12439210;rs7170299	2	rs75463836;rs12050481
425	15:70380487:C:T	rs2651499	15	70380487	2.20766e-10	70376817	70391763	9	7	1	rs2651499	1	rs2651499
426	15:73431600:G:T	rs2415142	15	73431600	2.13975e-10	72970111	73624849	213	161	5	rs12914505;rs730180;rs7164727;rs2415142;rs62016850	2	rs12914505;rs2415142
427	15:74328141:G:T	rs743581	15	74328141	5.11901e-10	74328141	74332008	3	3	1	rs743581	1	rs743581
428	15:77747190:A:G	rs7178572	15	77747190	3.98578e-10	77383651	77848806	208	161	2	rs7178572;rs11632729	1	rs7178572
429	15:81018433:C:G	rs142960579	15	81018433	2.40781e-08	80993786	81068363	36	25	1	rs142960579	1	rs142960579
430	15:83463093:A:G	rs11856878	15	83463093	6.06508e-09	83426645	83722059	26	23	2	rs11856878;rs17294476	1	rs11856878
431	15:91539572:G:T	rs2386584	15	91539572	6.28772e-11	91416550	91566862	49	38	2	rs4702;rs2386584	2	rs4702;rs2386584
432	15:96955776:C:T	rs12438687	15	96955776	6.40909e-09	96955776	96957969	3	2	1	rs12438687	1	rs12438687
433	15:99222509:A:G	rs56803094	15	99222509	2.41608e-09	99166173	99240793	25	18	2	rs56803094;rs28846993	1	rs56803094
434	16:407800:A:G	rs7206329	16	407800	1.61935e-08	338332	407800	18	15	1	rs7206329	1	rs7206329
435	16:1252259:A:G	rs9934839	16	1252259	1.63874e-09	1244887	1255885	28	22	2	rs9934839;rs4984768	1	rs9934839
436	16:2254626:A:G	rs72766660	16	2254626	5.33572e-10	2166255	2254626	4	4	3	rs72766660;rs144901786;rs187643207	1	rs72766660
437	16:4774775:G:T	rs35182782	16	4774775	3.72454e-11	4469052	4962828	197	163	3	rs35182782;rs13335236;rs72633274	2	rs35182782;rs72633274
438	16:12070422:C:T	rs393329	16	12070422	2.27682e-08	12070183	12119676	25	23	1	rs393329	1	rs393329
439	16:15150505:A:C	rs12928099	16	15150505	1.82542e-37	14483993	15838940	339	228	20	rs10048117;rs12447623;rs13332426;rs67951111;rs12928099;rs8048552;rs148664265;rs141502961;rs12185145;rs2384934;rs12444327;rs3198697;rs6498540;rs34955778;rs34793;rs34832985;rs12921659;rs62036867;rs8053048;rs153805	3	rs10048117;rs12928099;rs34793
440	16:24766841:C:T	rs34172651	16	24766841	1.88283e-12	24709089	24832693	69	53	2	rs34172651;rs7188873	1	rs34172651
441	16:29994922:C:T	rs3814883	16	29994922	5.05537e-11	29904221	30146257	169	128	3	rs3814883;rs12932403;rs60683614	2	rs3814883;rs60683614
442	16:31128668:A:C	rs12716982	16	31128668	1.54975e-12	30945887	31149142	72	50	2	rs12716982;rs2884737	1	rs12716982
443	16:51205819:G:T	rs728538	16	51205819	1.45641e-10	51163406	51212775	35	25	3	rs728538;rs1420580;rs6416794	1	rs728538
444	16:53806453:A:G	rs56094641	16	53806453	2.81744e-86	53755146	53848561	174	142	10	rs7203521;rs11643744;rs7186521;rs4784323;rs2058908;rs1861867;rs56094641;rs113191842;rs74498370;rs12596054	3	rs7203521;rs56094641;rs12596054
445	16:56899006:C:T	rs4784733	16	56899006	1.26243e-54	55910194	57594611	947	761	148	rs147056003;rs75717289;rs78849254;rs4784659;rs146973531;rs77050717;rs148303195;rs375054;rs45540935;rs417053;rs117350366;rs145205375;rs147031578;rs142558755;rs59238099;rs6499846;rs1846692;rs112690055;rs147895248;rs77634779;rs1610216;rs117777471;rs192491645;rs55994220;rs74024338;rs8054476;rs150405860;rs55768892;rs186322428;rs72784737;rs2011186;rs34462085;rs7188819;rs75566930;rs12928598;rs140337114;rs28567490;rs35797045;rs2062545;rs8046181;rs11643205;rs10852552;rs11646723;rs11076169;rs2241770;rs74518630;rs11076170;rs2304479;rs145002369;rs4784733;rs12597428;rs11643731;rs1561139;rs62037028;rs185334549;rs146619351;rs11640954;rs1865834;rs74023363;rs72784787;rs79968526;rs141724276;rs36049418;rs78897229;rs117254618;rs72786781;rs145421463;rs7204044;rs147630132;rs881598;rs2010501;rs4567697;rs140133389;rs9925054;rs112952893;rs12444708;rs3816119;rs12596776;rs9929408;rs11862052;rs1800776;rs71387147;rs5801;rs62035955;rs11864751;rs147464145;rs7200805;rs62038746;rs9922270;rs820299;rs9936680;rs158478;rs66495554;rs1122390;rs72771479;rs190368852;rs117040820;rs1968905;rs9923854;rs9930761;rs11644475;rs12708983;rs289751;rs12720917;rs17369163;rs12598522;rs172337;rs821465;rs142858325;rs118117916;rs58476720;rs289752;rs1991515;rs12934552;rs289750;rs7187261;rs1875235;rs7198642;rs289703;rs16942394;rs11644171;rs61738710;rs1684576;rs73544986;rs75911530;rs45544836;rs8049437;rs117892711;rs56132500;rs16965070;rs1672867;rs289726;rs13335668;rs289754;rs1684577;rs1684579;rs864750;rs118092024;rs79546662;rs27190;rs7186799;rs4784775;rs117154602;rs1273581;rs121565;rs12443962;rs12924311;rs1787783	49	rs147056003;rs146973531;rs375054;rs145205375;rs59238099;rs117777471;rs55994220;rs2011186;rs7188819;rs75566930;rs11643205;rs11076169;rs74518630;rs11076170;rs4784733;rs185334549;rs11640954;rs79968526;rs141724276;rs36049418;rs72786781;rs147630132;rs881598;rs112952893;rs11862052;rs147464145;rs7200805;rs820299;rs72771479;rs117040820;rs1968905;rs12708983;rs12720917;rs17369163;rs172337;rs289752;rs7187261;rs7198642;rs289703;rs75911530;rs56132500;rs1672867;rs289726;rs118092024;rs79546662;rs27190;rs7186799;rs117154602;rs1273581
446	16:62801840:A:C	rs62044676	16	62801840	4.68875e-10	62784893	62866489	62	48	2	rs62044676;rs62044704	1	rs62044676
447	16:67940350:A:G	rs55781197	16	67940350	1.89612e-41	66770451	70696815	1650	1129	40	rs144126058;rs78111165;rs112210483;rs144041779;rs28421035;rs115705813;rs117240558;rs12446418;rs3730399;rs55781197;rs17240392;rs1985437;rs112086775;rs2305810;rs55757091;rs144128271;rs8046501;rs34012739;rs6979;rs56219053;rs145118278;rs4986970;rs150733228;rs118046945;rs13312735;rs16958736;rs732021;rs11866219;rs889400;rs62052820;rs39999;rs12927168;rs62049432;rs862320;rs45488899;rs4985452;rs2270840;rs12708902;rs9922520;rs62051328	8	rs144126058;rs144041779;rs55781197;rs4986970;rs16958736;rs732021;rs862320;rs62051328
448	16:72148419:A:G	rs12445401	16	72148419	2.30441e-09	71994932	72741267	96	81	7	rs16973585;rs12445401;rs35223533;rs9927157;rs12934528;rs17606532;rs34270657	2	rs16973585;rs12445401
449	16:75242012:C:G	rs889512	16	75242012	6.84191e-10	75234273	75302464	67	59	2	rs889512;rs55993634	1	rs889512
450	16:77060977:C:T	rs4888586	16	77060977	2.56066e-08	76653319	77159402	318	266	3	rs56020128;rs4888586;rs11639600	2	rs56020128;rs4888586
451	16:81534790:C:T	rs2925979	16	81534790	1.94883e-64	81449060	81616668	226	182	24	rs310016;rs9926618;rs9921731;rs1563654;rs2927320;rs2550733;rs80340955;rs77819820;rs2966081;rs35905817;rs17197883;rs74986809;rs2966090;rs8182218;rs11861290;rs880795;rs2925979;rs2927307;rs2925992;rs12926550;rs8057739;rs11642655;rs12925668;rs2966117	6	rs310016;rs80340955;rs77819820;rs2925979;rs8057739;rs11642655
452	16:82874512:C:T	rs7202042	16	82874512	3.5376e-10	82866188	82887867	25	21	1	rs7202042	1	rs7202042
453	16:85150163:A:G	rs79311290	16	85150163	2.86399e-12	85150163	85279573	28	20	2	rs79311290;rs11641586	2	rs79311290;rs11641586
454	16:85761624:A:C	rs67517952	16	85761624	7.91345e-09	85683408	85774917	48	41	2	rs67517952;rs11117249	1	rs67517952
455	16:88006065:C:T	rs12931143	16	88006065	1.82454e-14	87981585	88121889	152	114	5	rs12931143;rs28427460;rs3936121;rs11117363;rs9922264	1	rs12931143
456	17:481604:C:T	rs11870735	17	481604	2.52872e-10	434610	617869	50	30	1	rs11870735	1	rs11870735
457	17:3881293:C:T	rs12453576	17	3881293	2.66746e-12	3880546	4225303	241	185	4	rs12453576;rs8081417;rs8072247;rs7207986	1	rs12453576
458	17:6908903:A:G	rs11078661	17	6908903	3.6406e-09	6882508	6937242	52	36	1	rs11078661	1	rs11078661
459	17:7483915:A:T	rs9896688	17	7483915	1.98472e-14	7380424	7557834	127	99	7	rs9896688;rs858518;rs858517;rs1641533;rs77294902;rs3803800;rs1642764	2	rs9896688;rs1642764
460	17:8054759:A:G	rs2585399	17	8054759	8.72685e-14	8036564	8195475	131	87	3	rs2585399;rs2241909;rs7219489	1	rs2585399
461	17:17459620:C:T	rs7222358	17	17459620	2.34798e-12	17360050	17905197	266	213	8	rs1242506;rs2232835;rs147679420;rs7222358;rs12940675;rs55964214;rs8075019;rs12449964	4	rs1242506;rs2232835;rs7222358;rs12449964
462	17:34866546:C:T	rs2306593	17	34866546	4.882e-09	34825861	34952964	87	63	1	rs2306593	1	rs2306593
463	17:37810218:C:G	rs881844	17	37810218	1.55763e-21	37390528	38253212	945	733	23	rs145835664;rs11078921;rs870829;rs62068181;rs8077456;rs34670005;rs881844;rs876493;rs2941520;rs17676191;rs2305479;rs6503525;rs59085142;rs11078918;rs9892853;rs2271309;rs2302776;rs7222154;rs4580194;rs9898547;rs7222039;rs12453732;rs72483252	4	rs145835664;rs881844;rs2302776;rs72483252
464	17:41776943:A:C	rs76868109	17	41776943	1.22936e-122	40568094	42590582	491	374	35	rs10454087;rs12937081;rs6503703;rs12603201;rs144727181;rs75543966;rs11658713;rs4792993;rs627345;rs1072235;rs117706021;rs12150561;rs76868109;rs851057;rs231477;rs117654032;rs55764662;rs112619384;rs45519733;rs118071519;rs2341381;rs62078657;rs851058;rs151019121;rs140405783;rs150055076;rs55921171;rs12950754;rs2021767;rs11654575;rs11867362;rs1476512;rs145502796;rs12602832;rs184769610	11	rs10454087;rs144727181;rs11658713;rs627345;rs76868109;rs2341381;rs62078657;rs151019121;rs2021767;rs1476512;rs145502796
465	17:44002250:A:T	rs242556	17	44002250	1.61137e-09	43934044	44121579	22	19	2	rs242556;rs62062775	1	rs242556
466	17:46319476:C:T	rs115271198	17	46319476	2.57561e-22	45341309	47481374	1210	854	32	rs7223029;rs4267364;rs11079787;rs7220606;rs1969267;rs7221224;rs62073988;rs115271198;rs28481675;rs74631399;rs11658253;rs11654648;rs8071778;rs2051821;rs78428146;rs28635466;rs2270574;rs4794008;rs35895680;rs11652684;rs9906944;rs1916295;rs869492;rs28394864;rs17637472;rs2671654;rs4987082;rs2233368;rs624177;rs12950511;rs12601665;rs11655704	4	rs7223029;rs115271198;rs28635466;rs28394864
467	17:57932314:A:T	rs1292066	17	57932314	4.1061e-14	57796677	58046246	139	98	3	rs1292066;rs78638044;rs1292060	1	rs1292066
468	17:61560763:C:T	rs4311	17	61560763	1.06817e-09	61545779	61578207	48	37	2	rs4311;rs4277405	1	rs4311
469	17:65368899:G:T	rs12450700	17	65368899	4.66847e-10	65048649	65397970	144	102	4	rs9903701;rs8073599;rs56276582;rs12450700	2	rs9903701;rs12450700
470	17:65826090:C:G	rs9915591	17	65826090	5.91692e-44	65762341	66424923	656	453	25	rs9915591;rs117037971;rs117620286;rs75772932;rs6504571;rs7503050;rs62084754;rs34330483;rs35531639;rs78578725;rs117544381;rs56058005;rs9903342;rs72631325;rs4791118;rs34279954;rs4791090;rs28639793;rs11650220;rs929580;rs143276717;rs4968895;rs8075656;rs11652161;rs35722605	3	rs9915591;rs143276717;rs4968895
471	17:66879927:C:T	rs34931250	17	66879927	1.24353e-15	66815637	66901366	125	102	4	rs2053586;rs4148011;rs4148010;rs34931250	2	rs2053586;rs34931250
472	17:68472639:A:G	rs981106	17	68472639	1.43231e-10	68416552	68511145	61	53	2	rs981106;rs16975758	1	rs981106
473	17:70296543:A:G	rs11653006	17	70296543	1.16517e-09	70270854	70302788	34	27	2	rs11653006;rs4793423	1	rs11653006
474	17:70645032:A:G	rs61736066	17	70645032	2.58612e-08	70645032	70645752	3	3	1	rs61736066	1	rs61736066
475	17:74264304:A:G	rs9674642	17	74264304	1.20775e-09	74207943	74280991	71	57	1	rs9674642	1	rs9674642
476	17:76394042:A:G	rs16971107	17	76394042	3.86393e-49	76357378	76833916	268	216	21	rs16971107;rs7219215;rs111432639;rs74833757;rs12942811;rs17642548;rs6501209;rs8067560;rs12150161;rs7215542;rs12943881;rs9900564;rs9901475;rs113763937;rs17561950;rs62073477;rs117254878;rs8071821;rs7218899;rs7221314;rs72849504	4	rs16971107;rs62073477;rs117254878;rs7218899
477	18:140972:C:G	rs117691232	18	140972	2.01671e-09	36726	294906	12	9	1	rs117691232	1	rs117691232
478	18:19910949:C:T	rs4800395	18	19910949	4.81043e-10	19848836	19913064	83	73	1	rs4800395	1	rs4800395
479	18:21143183:C:T	rs1623060	18	21143183	2.03413e-18	20866546	21200467	244	182	5	rs1623060;rs1788784;rs2981422;rs8098618;rs11878146	1	rs1623060
480	18:29797958:C:T	rs680321	18	29797958	1.38962e-09	29779760	29822893	41	29	2	rs680321;rs173032	1	rs680321
481	18:31259579:A:G	rs12607512	18	31259579	4.76415e-12	31093423	31298923	136	120	5	rs12607512;rs8086318;rs12455788;rs12961905;rs9963659	1	rs12607512
482	18:35188449:A:G	rs58011088	18	35188449	4.2211e-10	35127427	35278126	102	86	2	rs58011088;rs2217127	1	rs58011088
483	18:36560067:C:T	rs10502716	18	36560067	1.68291e-12	36423418	36961068	164	140	4	rs10502716;rs12604325;rs11662323;rs12955515	1	rs10502716
484	18:39265197:G:T	rs56393977	18	39265197	3.22556e-08	39126932	39324075	189	137	1	rs56393977	1	rs56393977
485	18:40700878:G:T	rs9646538	18	40700878	3.6441e-10	40613840	40921554	269	233	3	rs9646538;rs745873;rs12955281	1	rs9646538
486	18:42599920:A:G	rs4890500	18	42599920	1.07457e-08	42575661	42606091	27	25	1	rs4890500	1	rs4890500
487	18:47176261:A:C	rs6507939	18	47176261	2.79071e-34	46999651	47698555	318	240	43	rs12966382;rs1320700;rs28861384;rs10853582;rs28666039;rs4121823;rs12958839;rs1105654;rs7229377;rs35311766;rs7230869;rs34910937;rs74558535;rs34802337;rs7228085;rs9947684;rs2016101;rs1540037;rs34627148;rs1016563;rs73959582;rs7235080;rs11663245;rs11662059;rs7244811;rs118043171;rs118154953;rs6507939;rs6507942;rs2000827;rs6507945;rs7505997;rs6507928;rs7230119;rs66781087;rs60219248;rs7238063;rs4121855;rs9955622;rs8093206;rs12965067;rs3892138;rs613674	10	rs12966382;rs10853582;rs34802337;rs73959582;rs11662059;rs118043171;rs6507939;rs66781087;rs8093206;rs12965067
488	18:50762502:A:G	rs7231742	18	50762502	5.72948e-14	50517509	51055887	333	258	7	rs56327309;rs8084351;rs8091068;rs56796226;rs7231742;rs72927286;rs7244915	2	rs56327309;rs7231742
489	18:52857732:A:G	rs1262465	18	52857732	8.62492e-11	52837403	53464917	187	155	7	rs1262465;rs61043970;rs1261076;rs2958163;rs185507582;rs116959829;rs784256	3	rs1262465;rs185507582;rs784256
490	18:57864092:C:G	rs12954782	18	57864092	3.1035e-21	57676909	58162219	401	311	13	rs1893514;rs113268469;rs12954782;rs996022;rs68033110;rs17773235;rs59992789;rs72989246;rs72982930;rs9947450;rs8086205;rs79354956;rs8096899	6	rs1893514;rs113268469;rs12954782;rs9947450;rs8086205;rs79354956
491	18:60845884:C:T	rs12454712	18	60845884	5.08206e-17	60845884	60878883	34	30	2	rs12454712;rs17070809	1	rs12454712
492	18:77566535:C:G	rs6650631	18	77566535	4.72055e-09	77551586	77580712	22	15	2	rs6650631;rs11665567	1	rs6650631
493	19:4077426:A:G	rs79182576	19	4077426	4.59253e-08	4067225	4077426	2	1	1	rs79182576	1	rs79182576
494	19:5057368:C:T	rs62115563	19	5057368	1.06579e-09	4945250	5057368	14	13	2	rs62115563;rs17178414	1	rs62115563
495	19:7248945:C:T	rs10412476	19	7248945	5.10446e-20	7160952	7298592	225	175	18	rs3815901;rs8112883;rs891088;rs2042904;rs4804414;rs141368382;rs142407017;rs8105787;rs112630404;rs10405423;rs7248104;rs17175790;rs12973012;rs57432701;rs11670022;rs10412476;rs8101064;rs146820890	5	rs3815901;rs142407017;rs10405423;rs10412476;rs8101064
496	19:8627569:C:T	rs117162033	19	8627569	1.518e-94	7881030	8658744	569	403	48	rs3745383;rs11879199;rs11669203;rs11883160;rs520802;rs572840;rs10426171;rs794455;rs11666565;rs2115108;rs4804833;rs7249549;rs483808;rs147441807;rs117476590;rs113953267;rs111712708;rs4804298;rs1808537;rs12975181;rs146439891;rs117760119;rs35137994;rs117188729;rs7254886;rs116636690;rs28364584;rs2967614;rs2913969;rs4804074;rs2396141;rs1812467;rs4804305;rs1808536;rs7249624;rs73000664;rs77195150;rs35036141;rs74351035;rs2894538;rs60318332;rs78569841;rs2340539;rs11882393;rs4804311;rs117162033;rs7253583;rs4072910	13	rs3745383;rs4804833;rs147441807;rs117476590;rs111712708;rs4804298;rs146439891;rs35137994;rs28364584;rs73000664;rs60318332;rs117162033;rs4072910
497	19:11338309:A:C	rs138572354	19	11338309	4.30378e-17	11258593	11348521	117	86	7	rs11671872;rs12461546;rs4804149;rs138572354;rs6511729;rs7249669;rs3810308	3	rs11671872;rs12461546;rs138572354
498	19:13095369:A:G	rs68097307	19	13095369	1.63252e-09	12886478	13114434	14	12	2	rs66630592;rs68097307	2	rs66630592;rs68097307
499	19:19477877:A:C	rs56255430	19	19477877	1.00767e-34	18410375	19854296	715	576	38	rs2384998;rs12986231;rs60570301;rs12610537;rs2074177;rs11085241;rs11668587;rs11881338;rs12985993;rs1966500;rs2003476;rs2040562;rs12978990;rs73537455;rs73537466;rs10413570;rs10408021;rs188247550;rs34858588;rs4808948;rs10414343;rs2240117;rs56255430;rs2965185;rs8103250;rs56408111;rs143333049;rs12608822;rs73004826;rs73006914;rs61061000;rs8100140;rs3761077;rs35431065;rs57962361;rs73001045;rs139086798;rs10426801	10	rs2384998;rs12986231;rs60570301;rs11668587;rs2040562;rs73537455;rs188247550;rs34858588;rs56255430;rs10426801
500	19:33909710:G:T	rs8182584	19	33909710	8.30901e-23	33784657	34025030	316	263	20	rs41355649;rs73035067;rs56361048;rs10418558;rs10406327;rs111669928;rs11667352;rs3786913;rs7247962;rs111229823;rs12610925;rs2241382;rs16968074;rs8182584;rs28483178;rs7250175;rs2547227;rs33836;rs7247349;rs62102718	3	rs41355649;rs56361048;rs8182584
501	19:35549122:C:T	rs149131600	19	35549122	2.4422e-09	35545119	35566151	18	15	1	rs149131600	1	rs149131600
502	19:41739180:C:G	rs66841352	19	41739180	7.15755e-11	41733145	41770890	47	23	3	rs66841352;rs7250883;rs4803449	1	rs66841352
503	19:45392254:C:T	rs6857	19	45392254	2.41804e-100	45264319	45861345	419	301	44	rs28399607;rs76205446;rs140824606;rs28399635;rs10407755;rs769450;rs11673139;rs157580;rs11668327;rs41290102;rs11668861;rs150639620;rs406315;rs34095326;rs283810;rs117310449;rs77301115;rs61679753;rs769446;rs112450640;rs6857;rs10119;rs12691088;rs111789331;rs35568738;rs405697;rs449647;rs1064725;rs117664574;rs60049679;rs8106813;rs3925681;rs112871012;rs71352241;rs12983572;rs204912;rs1807542;rs2972561;rs2376867;rs34810028;rs10405928;rs8112823;rs12976243;rs12981681	18	rs28399607;rs28399635;rs10407755;rs11673139;rs406315;rs283810;rs6857;rs35568738;rs405697;rs449647;rs117664574;rs60049679;rs8106813;rs112871012;rs71352241;rs2376867;rs10405928;rs12976243
504	19:46167469:A:G	rs4802269	19	46167469	7.7739e-19	46115114	46417429	303	229	17	rs4802269;rs7246757;rs10403723;rs10410910;rs35226705;rs56309034;rs10421566;rs2238689;rs111713189;rs60500622;rs62109854;rs12980265;rs34934360;rs34995718;rs36073277;rs3745926;rs35723317	4	rs4802269;rs2238689;rs62109854;rs34934360
505	19:47569003:A:G	rs3810291	19	47569003	1.64907e-18	47542060	47707427	106	64	6	rs3810291;rs309193;rs3745615;rs4804020;rs60118491;rs7507227	1	rs3810291
506	19:49259529:A:G	rs838133	19	49259529	2.87994e-12	49219459	49261368	28	23	2	rs838133;rs35650232	1	rs838133
507	19:54800500:A:G	rs367070	19	54800500	5.8905e-45	54750037	54837635	144	81	18	rs10405357;rs6509859;rs595872;rs12984962;rs4083825;rs11668189;rs367070;rs4806741;rs8109267;rs56202237;rs1645784;rs421685;rs397600;rs427366;rs143067540;rs410852;rs1761453;rs1761450	4	rs10405357;rs367070;rs1761453;rs1761450
508	19:56154339:C:T	rs12981222	19	56154339	1.97793e-12	56099951	56220444	48	38	5	rs12981222;rs11233;rs3786642;rs12610709;rs57314044	1	rs12981222
509	20:569164:C:T	rs151235402	20	569164	4.67694e-17	555352	571467	3	3	2	rs282146;rs151235402	2	rs282146;rs151235402
510	20:30192907:C:T	rs6060260	20	30192907	2.6563e-09	29920819	30449181	298	213	4	rs6060260;rs113870241;rs6119610;rs6061000	2	rs6060260;rs6061000
511	20:32648738:A:G	rs2268086	20	32648738	6.11885e-21	32467557	33880546	867	631	18	rs62209647;rs6088372;rs2268086;rs6059691;rs6059743;rs6088461;rs6088485;rs6088520;rs6059976;rs7262834;rs6142059;rs13043392;rs6579167;rs6141479;rs6059973;rs13040631;rs2425024;rs4911172	5	rs62209647;rs2268086;rs6579167;rs6141479;rs2425024
512	20:38552107:A:T	rs2224539	20	38552107	1.15494e-08	38475982	38570656	21	18	1	rs2224539	1	rs2224539
513	20:39179822:C:G	rs1883711	20	39179822	1.54909e-10	39142516	39234223	90	74	2	rs1883711;rs6129630	2	rs1883711;rs6129630
514	20:39841091:C:T	rs2866372	20	39841091	9.45931e-13	39656342	39970544	241	194	6	rs2866372;rs4812492;rs6129733;rs1997833;rs76509852;rs77625458	2	rs2866372;rs77625458
515	20:42308217:G:T	rs454255	20	42308217	3.62402e-13	42203237	42350811	253	195	6	rs454255;rs285161;rs916410;rs6030975;rs2093139;rs619289	1	rs454255
516	20:43042364:C:T	rs1800961	20	43042364	5.12812e-55	42958768	43042364	7	7	6	rs147591082;rs150224153;rs2071197;rs6130609;rs6031587;rs1800961	3	rs147591082;rs6130609;rs1800961
517	20:44557474:C:T	rs111602331	20	44557474	1.19812e-100	44077129	44780406	938	719	40	rs3746592;rs77909272;rs6065877;rs2206449;rs980984;rs377770;rs370237;rs6104390;rs11907457;rs6073967;rs7272535;rs6104226;rs389877;rs3843763;rs6073949;rs148773337;rs2294212;rs34109603;rs74174972;rs6130946;rs11086986;rs111602331;rs77617917;rs117479286;rs74616372;rs149074578;rs2274755;rs79833227;rs117191103;rs144858460;rs13038523;rs2143698;rs116933093;rs12373874;rs3092502;rs6074009;rs6131012;rs12481282;rs2297199;rs182282247	10	rs3746592;rs2206449;rs389877;rs148773337;rs2294212;rs111602331;rs144858460;rs12373874;rs3092502;rs182282247
518	20:45599090:C:G	rs55966194	20	45599090	5.83443e-21	45487607	45606853	133	112	7	rs4809604;rs6124901;rs3092262;rs1206760;rs2236519;rs55966194;rs6066145	2	rs4809604;rs55966194
519	20:46340596:C:T	rs4239651	20	46340596	8.59091e-10	46096317	46342197	68	48	3	rs2281279;rs13036723;rs4239651	2	rs2281279;rs4239651
520	20:51026284:C:T	rs6013453	20	51026284	6.50153e-19	50810078	51299985	692	540	14	rs6013453;rs55955619;rs6068191;rs6021948;rs76940960;rs35679975;rs17733118;rs6512851;rs6068280;rs6097050;rs1916648;rs856388;rs1016404;rs6091499	1	rs6013453
521	20:55836040:A:G	rs6123685	20	55836040	1.03282e-09	55836040	55836040	1	1	1	rs6123685	1	rs6123685
522	20:56136954:C:G	rs2236744	20	56136954	5.31189e-13	56108386	56146503	66	57	4	rs2236744;rs2235826;rs2039098;rs6070149	1	rs2236744
523	20:57780137:A:G	rs144468328	20	57780137	7.21716e-12	57434900	57806102	9	5	2	rs185799410;rs144468328	2	rs185799410;rs144468328
524	20:62711459:C:T	rs8126001	20	62711459	3.35649e-18	62301795	62761699	194	139	12	rs4809328;rs3810496;rs11697876;rs73143584;rs8118848;rs4809370;rs8126001;rs6122051;rs6010717;rs4337532;rs6122049;rs34848242	3	rs4809328;rs11697876;rs8126001
525	21:42625270:A:G	rs3827212	21	42625270	2.00223e-13	42618232	42656275	37	34	4	rs3827212;rs9978431;rs914186;rs960230	1	rs3827212
526	21:46634966:C:T	rs2150439	21	46634966	4.42723e-15	46485406	46686499	144	127	11	rs79585412;rs3788157;rs62216572;rs2838764;rs9977825;rs7276867;rs1893562;rs403694;rs2071873;rs11088984;rs2150439	3	rs79585412;rs62216572;rs2150439
527	22:20026525:A:G	rs7288316	22	20026525	2.30622e-08	20026525	20142932	29	27	1	rs7288316	1	rs7288316
528	22:29461790:C:T	rs134564	22	29461790	1.70286e-08	29461150	29513326	72	57	1	rs134564	1	rs134564
529	22:30904724:C:T	rs6518692	22	30904724	5.97085e-10	30872174	30931307	105	84	1	rs6518692	1	rs6518692
530	22:36042986:C:T	rs9610329	22	36042986	1.36804e-11	35990187	36042986	45	32	3	rs9610329;rs13056225;rs1894469	1	rs9610329
531	22:38599978:A:G	rs4820325	22	38599978	9.24659e-29	38505347	39152412	587	414	11	rs4820325;rs4821766;rs5995550;rs7290309;rs11089862;rs9622728;rs3788533;rs2012725;rs35526737;rs2413508;rs5750654	2	rs4820325;rs5750654
532	22:41470001:A:G	rs4821999	22	41470001	2.32795e-11	41215672	42651535	257	191	7	rs4821999;rs1953;rs11090045;rs7287294;rs11703813;rs13056300;rs62236533	2	rs4821999;rs62236533
533	22:43325269:C:T	rs2284092	22	43325269	1.70884e-10	43186763	43408940	235	178	1	rs2284092	1	rs2284092
534	22:46637254:A:G	rs9626814	22	46637254	1.43065e-10	46611639	46809802	326	264	5	rs9626814;rs9615934;rs11090866;rs11705051;rs4253758	1	rs9626814
535	22:48874310:C:T	rs13056230	22	48874310	1.61593e-11	48858827	48898559	21	15	2	rs13056230;rs1074227	1	rs13056230
536	22:49430125:C:T	rs4823975	22	49430125	3.28306e-08	49421540	49447101	36	27	1	rs4823975	1	rs4823975
537	22:50360545:C:T	rs34597827	22	50360545	2.51291e-08	50356850	50447352	32	21	1	rs34597827	1	rs34597827

### Sheet: ST12
Supplementary Table 12: Independent genomic risk loci identified from multivariate GWAS of Gastrointestinal-MDD factor using Genomic SEM. Results were uploaded to FUMA using R2 = 0.60; distance > 250kb.
GenomicLocus	uniqID	rsID	chr	pos	p	start	end	nSNPs	nGWASSNPs	nIndSigSNPs	IndSigSNPs	nLeadSNPs	LeadSNPs
1	1:8484823:A:G	rs301807	1	8484823	3.91832e-10	8431607	8781396	144	117	1	rs301807	1	rs301807
2	1:37192677:C:G	rs1002655	1	37192677	7.67028e-11	37147203	37261085	104	88	3	rs1002655;rs4653218;rs569460	1	rs1002655
3	1:50559162:A:G	rs11579246	1	50559162	1.88019e-08	49563581	50589742	44	31	1	rs11579246	1	rs11579246
4	1:52342427:C:T	rs1890946	1	52342427	4.98413e-09	52266242	52406432	40	32	1	rs1890946	1	rs1890946
5	1:69286752:A:G	rs7527747	1	69286752	4.89396e-08	69174297	69290631	67	49	1	rs7527747	1	rs7527747
6	1:72837239:C:T	rs7531118	1	72837239	4.99008e-16	72544704	72959039	423	297	8	rs7531118;rs11209963;rs10789340;rs782212;rs10789334;rs2126077;rs1620977;rs3101341	1	rs7531118
7	1:73725998:G:T	rs12136984	1	73725998	1.24392e-13	73281986	74099273	1226	916	8	rs12136984;rs10890032;rs10749823;rs1392582;rs2062664;rs1854643;rs11210306;rs12565252	1	rs12136984
8	1:80850342:G:T	rs67690445	1	80850342	5.12404e-09	80784642	80871734	253	157	1	rs67690445	1	rs67690445
9	1:96956089:A:G	rs10747480	1	96956089	2.56188e-08	96883062	97037083	64	47	1	rs10747480	1	rs10747480
10	1:173868955:C:T	rs6691053	1	173868955	2.99335e-10	173539617	174221300	128	92	2	rs6691053;rs57022387	1	rs6691053
11	1:175902660:A:G	rs6693299	1	175902660	4.18876e-11	175902596	176411621	298	209	1	rs6693299	1	rs6693299
12	1:191408693:C:T	rs57759357	1	191408693	1.49067e-09	191154894	191418368	223	176	2	rs57759357;rs1246716	1	rs57759357
13	1:197820790:A:C	rs12028164	1	197820790	1.52518e-13	197342380	197868899	198	149	6	rs10737693;rs7516334;rs12740041;rs7537889;rs76128976;rs12028164	2	rs10737693;rs12028164
14	1:214433323:C:G	rs12131852	1	214433323	4.80717e-11	214413099	214442481	15	14	1	rs12131852	1	rs12131852
15	1:230253034:C:T	rs12083455	1	230253034	1.4121e-09	230230169	230261441	58	49	1	rs12083455	1	rs12083455
16	2:2336685:G:T	rs13419681	2	2336685	3.67897e-08	2297348	2372608	47	37	1	rs13419681	1	rs13419681
17	2:10933249:C:T	rs4799	2	10933249	3.89814e-08	10913170	10969443	156	117	1	rs4799	1	rs4799
18	2:22761803:C:T	rs1355175	2	22761803	3.53743e-10	22430795	22918025	370	291	7	rs12373752;rs13017653;rs67446571;rs6738860;rs1355175;rs1509350;rs1484679	2	rs12373752;rs1355175
19	2:51519639:G:T	rs36016587	2	51519639	7.23476e-09	51503072	51626052	79	59	3	rs36016587;rs17041599;rs7598476	2	rs36016587;rs17041599
20	2:57988194:A:T	rs11688767	2	57988194	2.31354e-08	57942325	58169712	44	29	1	rs11688767	1	rs11688767
21	2:63893589:G:T	rs17619012	2	63893589	2.46235e-11	63317516	64374188	227	171	3	rs17619012;rs6757016;rs12472816	1	rs17619012
22	2:100500674:C:T	rs12105749	2	100500674	2.61591e-09	100479963	100507053	34	22	1	rs12105749	1	rs12105749
23	2:104479862:A:T	rs1441102	2	104479862	3.55284e-10	104387855	104479862	19	13	1	rs1441102	1	rs1441102
24	2:125012926:C:T	rs62170849	2	125012926	5.50088e-12	124953763	125053393	132	102	4	rs62170849;rs780051;rs1430256;rs779985	1	rs62170849
25	2:144166523:C:T	rs6430030	2	144166523	3.70223e-10	144146675	144248905	15	9	1	rs6430030	1	rs6430030
26	2:161356971:C:G	rs7564151	2	161356971	4.87994e-13	161080801	161368808	124	93	4	rs7564151;rs62175963;rs6724036;rs78441029	2	rs7564151;rs78441029
27	2:162033854:C:T	rs1267079	2	162033854	4.00064e-14	161865998	162095003	42	28	3	rs1267079;rs12990008;rs13387779	1	rs1267079
28	2:175239185:A:C	rs17255455	2	175239185	4.03525e-09	175185780	175240292	46	27	2	rs17255455;rs12463957	1	rs17255455
29	2:185938738:A:G	rs13424692	2	185938738	1.4468e-08	185757011	186035745	62	50	1	rs13424692	1	rs13424692
30	2:208068379:C:T	rs1920049	2	208068379	1.17634e-15	208017033	208088987	84	71	3	rs1920049;rs1987285;rs6732724	1	rs1920049
31	2:210118415:A:C	rs1446609	2	210118415	4.1474e-08	210038294	210171281	109	76	1	rs1446609	1	rs1446609
32	2:212590785:C:T	rs56405287	2	212590785	6.74955e-10	212590505	212771670	238	188	5	rs56405287;rs13024631;rs72931605;rs16847178;rs11678860	2	rs56405287;rs11678860
33	2:235401020:A:G	rs3115360	2	235401020	3.45652e-09	235401020	235416674	8	3	1	rs3115360	1	rs3115360
34	3:16848835:A:G	rs7629352	3	16848835	2.13321e-09	16840002	16879840	66	53	1	rs7629352	1	rs7629352
35	3:43478295:C:T	rs56029819	3	43478295	7.56754e-10	43254633	43591405	112	97	1	rs56029819	1	rs56029819
36	3:44609626:A:G	rs6765468	3	44609626	6.03227e-10	44458730	44912443	194	152	1	rs6765468	1	rs6765468
37	3:49619493:C:T	rs34890793	3	49619493	3.02334e-15	48724811	50250837	945	709	10	rs34890793;rs2271961;rs7613360;rs3774751;rs11130182;rs7617480;rs9824092;rs73079003;rs73077175;rs2014830	3	rs34890793;rs9824092;rs73077175
38	3:52863605:A:G	rs3774364	3	52863605	1.48221e-09	52837793	53101580	114	89	1	rs3774364	1	rs3774364
39	3:71327991:C:G	rs12487457	3	71327991	4.6583e-08	71326443	71344078	15	13	1	rs12487457	1	rs12487457
40	3:88006626:G:T	rs9850490	3	88006626	3.84379e-08	87850667	88014381	93	72	1	rs9850490	1	rs9850490
41	3:117631777:A:C	rs6775313	3	117631777	2.67759e-10	117487601	117822025	341	274	4	rs6775313;rs4615111;rs1463403;rs17667014	2	rs6775313;rs17667014
42	3:118594133:A:G	rs1402578	3	118594133	6.2386e-09	118417222	118601518	36	34	2	rs1402578;rs4687937	1	rs1402578
43	3:158047753:C:T	rs827188	3	158047753	3.91169e-08	157829953	158284861	341	229	1	rs827188	1	rs827188
44	3:173095123:A:G	rs39654	3	173095123	6.62184e-14	173026629	173130573	30	26	3	rs39654;rs13084762;rs621369	1	rs39654
45	4:3272782:A:G	rs76034781	4	3272782	4.1684e-08	3142660	3385176	9	6	1	rs76034781	1	rs76034781
46	4:59873841:A:G	rs2132342	4	59873841	4.49342e-08	59852246	59942102	89	71	1	rs2132342	1	rs2132342
47	4:80199323:A:C	rs34207047	4	80199323	3.89639e-09	80186915	80233882	48	30	1	rs34207047	1	rs34207047
48	4:90849446:A:G	rs1442129	4	90849446	1.11422e-08	90832001	91103640	141	106	2	rs1442129;rs1975488	1	rs1442129
49	4:102231463:A:T	rs2850367	4	102231463	9.81218e-09	102223084	102441268	295	228	2	rs2850367;rs6845263	1	rs2850367
50	4:123388893:C:G	rs45534736	4	123388893	1.82616e-10	123052343	123558330	21	14	3	rs45534736;rs74490049;rs74455003	1	rs45534736
51	4:140940364:A:C	rs7674555	4	140940364	5.31325e-14	140837043	140956299	169	140	8	rs7674555;rs11725252;rs62345561;rs1378472;rs10027044;rs769668;rs17313183;rs36072649	1	rs7674555
52	4:176865038:A:G	rs62334821	4	176865038	1.80583e-09	176835890	176905141	30	20	2	rs62334821;rs72704531	1	rs62334821
53	4:183724005:G:T	rs1128956	4	183724005	4.37056e-09	183716283	183737231	28	22	2	rs1128956;rs62336285	1	rs1128956
54	5:7381172:C:T	rs76892360	5	7381172	8.8291e-11	7367049	7440086	46	33	2	rs76892360;rs993884	1	rs76892360
55	5:13365841:C:T	rs12520104	5	13365841	4.47629e-09	13189393	13444967	26	23	1	rs12520104	1	rs12520104
56	5:20126890:C:G	rs7700453	5	20126890	4.16152e-09	20010218	20294316	135	113	2	rs7700453;rs1435977	1	rs7700453
57	5:61501560:C:G	rs10939933	5	61501560	3.76391e-11	61398053	61683591	143	106	2	rs10939933;rs1423119	1	rs10939933
58	5:103972357:A:G	rs30266	5	103972357	3.68878e-13	103671867	104082179	223	169	4	rs30266;rs325485;rs35841922;rs1372500	1	rs30266
59	5:120143463:A:T	rs9687387	5	120143463	3.85784e-09	120049338	120220251	184	144	1	rs9687387	1	rs9687387
60	5:144209719:A:C	rs10050736	5	144209719	2.24843e-08	144058941	144333462	137	102	1	rs10050736	1	rs10050736
61	5:153222233:C:T	rs11167642	5	153222233	3.41774e-10	153120264	153255743	43	36	1	rs11167642	1	rs11167642
62	5:159537447:C:G	rs2546378	5	159537447	3.97376e-11	159474940	159559606	79	56	1	rs2546378	1	rs2546378
63	5:164523472:A:C	rs11135349	5	164523472	8.83669e-12	164467717	164678946	256	187	2	rs11135349;rs3095863	1	rs11135349
64	5:166966088:A:T	rs114012095	5	166966088	1.1915e-08	166887538	166966088	4	4	1	rs114012095	1	rs114012095
65	6:17028673:G:T	rs4980365	6	17028673	5.78025e-09	17013012	17030394	19	17	1	rs4980365	1	rs4980365
66	6:29356331:A:G	rs9257809	6	29356331	3.08171e-25	25480328	29611431	3263	2401	70	rs55706012;rs9467714;rs9379850;rs9366652;rs2237235;rs3799378;rs2273558;rs1977200;rs9379880;rs13214027;rs9393777;rs6456766;rs3922717;rs34388707;rs6456771;rs35454259;rs6456701;rs34661691;rs67575965;rs7763910;rs2024970;rs9467804;rs62396201;rs858977;rs1614887;rs3846846;rs17737641;rs77093909;rs147439337;rs2393926;rs2893916;rs6456788;rs113039233;rs13201411;rs9366698;rs200465;rs200967;rs200964;rs72839477;rs6940116;rs200991;rs4713135;rs735765;rs11967137;rs67981811;rs1233578;rs3132379;rs3116836;rs9257802;rs9257405;rs6933672;rs238883;rs394075;rs362529;rs1003582;rs1150697;rs11751928;rs6901724;rs429369;rs9257809;rs1233478;rs28986295;rs2267633;rs6900577;rs79141865;rs209199;rs60569033;rs149142151;rs9468500;rs29232	10	rs55706012;rs7763910;rs17737641;rs2393926;rs72839477;rs67981811;rs9257405;rs9257809;rs28986295;rs29232
67	6:33807638:C:T	rs4713692	6	33807638	1.80641e-08	33798590	33815924	46	22	1	rs4713692	1	rs4713692
68	6:39965946:A:C	rs1923466	6	39965946	2.2485e-08	39953541	40118352	98	66	1	rs1923466	1	rs1923466
69	6:50930041:A:G	rs6925748	6	50930041	1.10841e-09	50641315	50930041	20	13	2	rs6925748;rs537362	1	rs6925748
70	6:51414922:C:T	rs72904286	6	51414922	7.06829e-09	51406848	51481315	25	20	1	rs72904286	1	rs72904286
71	6:64758645:C:T	rs35074816	6	64758645	6.81912e-09	64610885	64880145	297	218	3	rs35074816;rs634180;rs9351119	1	rs35074816
72	6:67000001:A:G	rs2214123	6	67000001	2.96517e-12	66536369	67036748	426	324	8	rs4710557;rs9345737;rs36040831;rs9360160;rs2214123;rs9345808;rs76736233;rs9363546	2	rs4710557;rs2214123
73	6:101249718:C:T	rs9404052	6	101249718	6.7079e-11	100953047	101614312	546	432	4	rs9404052;rs9404060;rs7769142;rs240769	1	rs9404052
74	6:143150043:A:G	rs9373363	6	143150043	8.09559e-10	142868897	143163025	56	48	2	rs263125;rs9373363	2	rs263125;rs9373363
75	6:152218079:A:T	rs11756123	6	152218079	6.25896e-12	152201201	152264529	47	38	1	rs11756123	1	rs11756123
76	6:165117329:A:G	rs9364755	6	165117329	3.61312e-10	165063209	165318519	166	108	3	rs9364755;rs55707242;rs112026127	1	rs9364755
77	7:2033780:C:G	rs868754	7	2033780	9.78532e-17	1798931	2246454	385	286	11	rs868754;rs6948912;rs1637770;rs1639906;rs10950363;rs11760284;rs11768191;rs11764337;rs117829095;rs62442913;rs1554505	1	rs868754
78	7:3524654:A:G	rs57733415	7	3524654	4.51749e-11	3317189	4035451	280	223	4	rs57733415;rs1922014;rs11769794;rs6956208	2	rs57733415;rs6956208
79	7:12283329:C:G	rs7791726	7	12283329	8.14078e-11	12233848	12286050	146	114	2	rs7791726;rs10235395	1	rs7791726
80	7:54415119:C:G	rs11238307	7	54415119	1.09612e-09	54225078	54674342	350	269	2	rs11238307;rs191361	2	rs11238307;rs191361
81	7:82448405:C:T	rs2715147	7	82448405	1.814e-10	82386297	82569657	216	170	3	rs2715147;rs2023847;rs7810801	1	rs2715147
82	7:109135071:C:T	rs58585296	7	109135071	6.19161e-11	109097792	109229384	129	102	4	rs58585296;rs4570089;rs1524271;rs17363454	1	rs58585296
83	7:114047542:C:G	rs8180817	7	114047542	9.15257e-15	113970468	114290415	149	110	5	rs8180817;rs10255943;rs7797335;rs1916980;rs940468	1	rs8180817
84	7:146689019:C:T	rs13234249	7	146689019	5.85741e-11	146582565	146692561	161	100	4	rs13234249;rs12703846;rs12703869;rs10952666	1	rs13234249
85	8:14218081:C:T	rs28897173	8	14218081	3.19271e-08	14176447	14293020	285	235	1	rs28897173	1	rs28897173
86	8:20663677:A:T	rs2259056	8	20663677	2.69785e-08	20662516	20666148	4	4	1	rs2259056	1	rs2259056
87	8:27328409:A:G	rs55965307	8	27328409	1.94234e-09	26994138	27328409	5	4	2	rs55965307;rs117940261	1	rs55965307
88	8:31875238:C:T	rs2085998	8	31875238	1.24492e-08	31824555	31947234	11	6	1	rs2085998	1	rs2085998
89	8:59817454:C:T	rs12114218	8	59817454	1.19877e-08	59799367	59817473	46	43	1	rs12114218	1	rs12114218
90	8:65570867:C:T	rs13260351	8	65570867	4.94217e-08	65500967	65745896	16	10	1	rs13260351	1	rs13260351
91	8:94653283:A:G	rs5017929	8	94653283	3.14874e-11	94547321	94927297	58	43	3	rs5017929;rs10504931;rs7341625	1	rs5017929
92	8:130106154:C:G	rs13276597	8	130106154	1.538e-08	130004668	130156329	122	97	1	rs13276597	1	rs13276597
93	8:139562686:C:T	rs4419815	8	139562686	2.2506e-08	139505444	139587767	55	43	1	rs4419815	1	rs4419815
94	9:11196733:C:T	rs2130121	9	11196733	3.05093e-09	11141257	11623147	147	119	2	rs2130121;rs10124645	1	rs2130121
95	9:23737627:A:G	rs3793577	9	23737627	1.24107e-15	23720380	23741776	29	22	3	rs3793577;rs10966046;rs12551125	1	rs3793577
96	9:31160243:A:G	rs13296641	9	31160243	1.75804e-10	31120120	31318709	108	69	2	rs13296641;rs13301206	1	rs13296641
97	9:37001471:A:T	rs1329572	9	37001471	7.92594e-11	36978500	37027536	80	68	5	rs1329572;rs1329571;rs10973149;rs7868665;rs7867479	1	rs1329572
98	9:96351217:C:T	rs10761238	9	96351217	2.66168e-14	96155812	96465500	385	324	5	rs10761238;rs12002044;rs1351117;rs12553775;rs111655660	2	rs10761238;rs12553775
99	9:109677417:C:T	rs11789013	9	109677417	2.33576e-08	109677417	109677417	1	1	1	rs11789013	1	rs11789013
100	9:120518162:C:T	rs10123941	9	120518162	8.54532e-09	120488996	120596029	184	152	3	rs10123941;rs35508699;rs10759934	1	rs10123941
101	9:122662679:A:G	rs12349408	9	122662679	9.28825e-13	122655283	122676328	49	38	1	rs12349408	1	rs12349408
102	9:127849318:A:C	rs650599	9	127849318	1.44137e-08	127780246	127987802	107	66	1	rs650599	1	rs650599
103	10:106610839:A:G	rs1021363	10	106610839	1.8934e-19	106386177	106830537	676	555	14	rs11192191;rs58389811;rs7096926;rs2451483;rs60551150;rs17118048;rs61867294;rs1021363;rs1490174;rs10884028;rs2151971;rs11599236;rs7909129;rs1490173	3	rs11192191;rs2451483;rs1021363
104	10:114991518:A:T	rs76812845	10	114991518	1.81574e-08	114937833	115006062	53	39	1	rs76812845	1	rs76812845
105	10:131683760:A:C	rs11017001	10	131683760	3.47127e-08	131683760	131683760	1	1	1	rs11017001	1	rs11017001
106	10:134938075:A:G	rs761777	10	134938075	2.44771e-10	134938075	134977411	51	25	2	rs761777;rs7083196	1	rs761777
107	11:381073:C:G	rs79255845	11	381073	1.82729e-08	377437	381147	7	6	1	rs79255845	1	rs79255845
108	11:28591168:A:T	rs11030380	11	28591168	4.92349e-11	28591168	28710118	188	148	2	rs11030380;rs10767743	1	rs11030380
109	11:29770417:C:T	rs927456	11	29770417	3.86889e-09	29682161	29960793	35	26	2	rs927456;rs4406807	2	rs927456;rs4406807
110	11:30948980:A:G	rs4067985	11	30948980	1.51906e-09	30798288	31020084	180	145	1	rs4067985	1	rs4067985
111	11:31813529:C:G	rs3026389	11	31813529	1.06107e-09	31807524	31856654	39	34	2	rs3026389;rs4440995	1	rs3026389
112	11:32927778:G:T	rs145678014	11	32927778	4.61118e-10	32595598	32956492	89	67	3	rs145678014;rs143864773;rs74816520	1	rs145678014
113	11:88734948:A:T	rs10765821	11	88734948	1.05108e-10	88620462	89055293	371	251	4	rs10765821;rs12365909;rs61903412;rs5021654	1	rs10765821
114	11:89959637:A:G	rs578174	11	89959637	1.66883e-08	89959637	89997524	2	2	1	rs578174	1	rs578174
115	11:112912518:A:C	rs3802850	11	112912518	1.32451e-20	112758467	113451229	620	529	17	rs3802850;rs12575544;rs7947116;rs75794878;rs2846916;rs1447481;rs10789930;rs1940722;rs72645446;rs1155028;rs2186800;rs11608185;rs7350522;rs7110440;rs11214629;rs10750025;rs7125588	5	rs3802850;rs72645446;rs2186800;rs7110440;rs7125588
116	11:127010418:C:T	rs11220798	11	127010418	8.69914e-09	126999165	127028776	63	51	1	rs11220798	1	rs11220798
117	11:133834104:C:T	rs612823	11	133834104	9.96704e-09	133834104	133834104	1	1	1	rs612823	1	rs612823
118	12:16218035:A:G	rs2417522	12	16218035	1.7419e-08	16179917	16225103	17	14	1	rs2417522	1	rs2417522
119	12:19251468:A:C	rs10841149	12	19251468	6.16018e-09	19209501	19265340	35	23	1	rs10841149	1	rs10841149
120	12:39211300:C:T	rs11169666	12	39211300	1.51995e-08	38211582	39331847	787	592	1	rs11169666	1	rs11169666
121	12:52349088:C:T	rs11612312	12	52349088	3.94694e-09	52321150	52395834	39	30	1	rs11612312	1	rs11612312
122	12:57946510:C:G	rs11172247	12	57946510	4.46374e-08	57879092	57968738	15	12	1	rs11172247	1	rs11172247
123	12:62797683:A:G	rs11174461	12	62797683	3.09199e-08	62657838	62827538	36	32	1	rs11174461	1	rs11174461
124	12:84081344:G:T	rs1908953	12	84081344	1.09357e-10	83889700	84133820	96	67	2	rs1908953;rs73151824	1	rs1908953
125	12:118719868:C:T	rs73205531	12	118719868	2.06152e-08	118585698	118888131	297	244	1	rs73205531	1	rs73205531
126	12:121072799:C:T	rs2859263	12	121072799	9.22703e-11	120846213	121086234	18	16	2	rs145350287;rs2859263	2	rs145350287;rs2859263
127	12:121907336:A:G	rs7962128	12	121907336	3.05689e-08	121824291	121949277	62	42	1	rs7962128	1	rs7962128
128	12:123861452:A:G	rs28413626	12	123861452	1.45711e-08	123450765	123913433	336	257	1	rs28413626	1	rs28413626
129	12:124479161:C:T	rs4765568	12	124479161	3.16429e-10	124396979	124480801	9	5	1	rs4765568	1	rs4765568
130	13:31825170:G:T	rs4943272	13	31825170	7.82853e-11	31755898	31941945	203	152	2	rs4943272;rs9530139	1	rs4943272
131	13:53750354:A:G	rs1923773	13	53750354	1.48598e-13	53617781	54054920	408	323	9	rs1923773;rs2806966;rs6561712;rs9527064;rs9536401;rs7328151;rs7336148;rs1443918;rs2806933	1	rs1923773
132	13:66957533:A:G	rs9529055	13	66957533	1.78803e-09	66913378	66970714	40	33	1	rs9529055	1	rs9529055
133	13:97496435:A:T	rs9300367	13	97496435	1.07884e-08	97465425	97518070	16	13	1	rs9300367	1	rs9300367
134	13:99105892:C:G	rs9517313	13	99105892	2.19588e-11	99090837	99236283	55	44	1	rs9517313	1	rs9517313
135	14:42076434:C:T	rs61990289	14	42076434	2.35895e-15	41940872	42672410	577	421	9	rs61990289;rs56321769;rs10138326;rs7146404;rs8007686;rs10131409;rs10130443;rs8006520;rs1304068	2	rs61990289;rs1304068
136	14:75207263:A:G	rs35641442	14	75207263	8.58228e-12	75083881	75378185	248	198	5	rs35641442;rs8022832;rs4903256;rs6574190;rs45599947	2	rs35641442;rs45599947
137	14:85035195:A:T	rs2998317	14	85035195	1.00066e-09	84948496	85085986	81	55	2	rs2998317;rs34044054	1	rs2998317
138	14:103288169:A:G	rs12433366	14	103288169	3.79651e-13	103222398	103387971	156	120	2	rs12433366;rs12435203	1	rs12433366
139	14:104001517:A:G	rs2756119	14	104001517	6.37057e-10	103987078	104174123	107	83	3	rs2756119;rs10149470;rs4900589	1	rs2756119
140	15:40970724:A:C	rs8036817	15	40970724	8.57501e-11	40833379	41049503	162	116	1	rs8036817	1	rs8036817
141	15:47680815:A:G	rs35175834	15	47680815	7.43237e-11	47613403	47685504	173	135	3	rs35175834;rs281279;rs281265	1	rs35175834
142	15:63802297:G:T	rs74927570	15	63802297	1.3349e-09	63800013	64020636	147	123	1	rs74927570	1	rs74927570
143	15:70628849:C:G	rs9302254	15	70628849	1.66835e-09	70586617	70631100	46	35	1	rs9302254	1	rs9302254
144	15:74136346:A:T	rs72743401	15	74136346	3.11632e-11	74010301	74223118	175	139	8	rs4404022;rs1038093;rs72743401;rs2084851;rs11857394;rs4886415;rs35737351;rs62004865	3	rs4404022;rs72743401;rs35737351
145	15:91426560:A:G	rs4702	15	91426560	1.90817e-09	91416550	91429042	10	9	1	rs4702	1	rs4702
146	16:21614009:C:T	rs2369818	16	21614009	7.10435e-09	21595126	21712743	38	27	2	rs2369818;rs226007	1	rs2369818
147	16:51205819:G:T	rs728538	16	51205819	4.81453e-10	51172677	51212775	18	13	2	rs728538;rs11645288	1	rs728538
148	16:60716005:G:T	rs9302725	16	60716005	3.23309e-15	60583974	60745208	187	142	5	rs9302725;rs1993020;rs11645487;rs62046253;rs7197902	1	rs9302725
149	16:77112190:C:T	rs285002	16	77112190	2.63155e-09	77050826	77195686	66	54	2	rs285002;rs7194442	1	rs285002
150	16:82873870:C:T	rs1993766	16	82873870	6.72579e-09	82866739	82888582	48	43	1	rs1993766	1	rs1993766
151	17:38243762:C:T	rs72483252	17	38243762	1.61429e-09	38243246	38253212	6	5	1	rs72483252	1	rs72483252
152	17:50333704:G:T	rs66715932	17	50333704	7.6352e-09	50231739	50341986	169	137	2	rs66715932;rs967823	1	rs66715932
153	17:65826090:C:G	rs9915591	17	65826090	2.2582e-09	65822573	66085703	321	225	1	rs9915591	1	rs9915591
154	18:26481458:A:G	rs547492	18	26481458	8.73359e-09	26286703	26563934	97	76	1	rs547492	1	rs547492
155	18:31413679:C:T	rs10460051	18	31413679	2.86457e-11	31248323	31422612	229	163	3	rs10460051;rs6507056;rs1493918	1	rs10460051
156	18:35138245:A:G	rs12967855	18	35138245	2.23846e-18	35086085	35278126	186	161	7	rs12967855;rs62081464;rs55996300;rs7506595;rs12957516;rs1815823;rs4799936	1	rs12967855
157	18:39304625:A:C	rs56960323	18	39304625	1.73391e-11	39145411	39324075	131	102	2	rs56960323;rs17656030	1	rs56960323
158	18:50745236:A:C	rs11663824	18	50745236	7.13098e-17	50358109	51059160	558	427	11	rs11663824;rs6508210;rs7231742;rs12956821;rs8097041;rs10164055;rs11663596;rs11663217;rs72925321;rs72931320;rs7232516	2	rs11663824;rs72925321
159	18:53099093:C:T	rs12963463	18	53099093	4.46996e-17	52018542	53424880	404	322	23	rs8093506;rs62094571;rs8089474;rs4128242;rs9964176;rs55943003;rs34961470;rs56403421;rs12456684;rs12963463;rs2924321;rs1377243;rs2924329;rs3017183;rs17061809;rs8087654;rs1942262;rs1788030;rs11152363;rs2958162;rs896686;rs1261106;rs1452787	5	rs8093506;rs4128242;rs12963463;rs896686;rs1452787
160	18:77580712:A:G	rs7241572	18	77580712	1.33972e-09	77551586	77580712	14	9	2	rs7241572;rs516890	1	rs7241572
161	19:18466840:C:T	rs34068189	19	18466840	1.40857e-08	18466840	18466840	1	1	1	rs34068189	1	rs34068189
162	19:19318794:C:T	rs73537466	19	19318794	7.4221e-10	19300725	19352819	18	16	2	rs73537466;rs10413570	1	rs73537466
163	19:32024230:A:G	rs8106322	19	32024230	7.12834e-09	32023850	32038101	22	16	1	rs8106322	1	rs8106322
164	20:44724305:A:G	rs6131010	20	44724305	1.7736e-11	44680412	44747947	19	17	2	rs6131010;rs6074012	1	rs6131010
165	20:45843856:A:G	rs6066242	20	45843856	2.77821e-08	45816277	45861660	14	5	1	rs6066242	1	rs6066242
166	21:19022628:A:C	rs2824416	21	19022628	1.48644e-08	19011263	19038087	33	28	1	rs2824416	1	rs2824416
167	22:40716488:A:C	rs4470425	22	40716488	9.20904e-11	40558064	40722745	41	28	1	rs4470425	1	rs4470425
168	22:41408754:C:T	rs13056300	22	41408754	2.25293e-12	41215672	41854446	179	131	3	rs13056300;rs4821999;rs11090045	1	rs13056300
169	22:46438246:A:G	rs12160976	22	46438246	3.33194e-10	46411969	46459189	62	41	2	rs12160976;rs7291412	1	rs12160976
170	22:48875958:C:T	rs1074227	22	48875958	1.31893e-08	48858827	48881562	11	8	1	rs1074227	1	rs1074227

### Sheet: ST13
Supplementary Table 13: Independent genomic risk loci identified from multivariate GWAS of Immune-MDD factor using Genomic SEM. Results were uploaded to FUMA using R2 = 0.60; distance > 250kb.
GenomicLocus	uniqID	rsID	chr	pos	p	start	end	nSNPs	nGWASSNPs	nIndSigSNPs	IndSigSNPs	nLeadSNPs	LeadSNPs
1	1:37196488:A:G	rs1472822	1	37196488	1.07752e-08	37196488	37215928	14	13	1	rs1472822	1	rs1472822
2	1:50559162:A:G	rs11579246	1	50559162	1.13088e-08	49563581	50589742	44	30	1	rs11579246	1	rs11579246
3	1:52342427:C:T	rs1890946	1	52342427	9.78879e-10	52266242	52406432	40	31	1	rs1890946	1	rs1890946
4	1:67158874:A:T	rs2031477	1	67158874	3.49941e-09	67024215	67224330	163	135	3	rs2031477;rs672230;rs10749765	1	rs2031477
5	1:72940273:A:G	rs10789340	1	72940273	1.37349e-22	72512988	74098899	1765	1270	17	rs10789340;rs782212;rs782202;rs17543217;rs11210054;rs2821235;rs2630390;rs1620977;rs1870676;rs2815757;rs7531118;rs12044276;rs7546987;rs61765555;rs10890045;rs12048330;rs662655	2	rs10789340;rs12044276
6	1:80850342:G:T	rs67690445	1	80850342	6.0252e-09	80784642	80871734	253	151	1	rs67690445	1	rs67690445
7	1:151442859:C:T	rs6587585	1	151442859	3.23175e-08	151364199	151449138	87	71	1	rs6587585	1	rs6587585
8	1:154889053:C:T	rs149026539	1	154889053	4.71182e-08	154836444	155001281	6	6	1	rs149026539	1	rs149026539
9	1:173460154:C:G	rs60587131	1	173460154	2.97683e-10	173381174	174197801	164	119	4	rs60587131;rs16846546;rs6678064;rs6700499	1	rs60587131
10	1:197578795:A:G	rs7548454	1	197578795	3.83511e-08	197391443	197803129	38	13	1	rs7548454	1	rs7548454
11	1:227089930:C:G	rs6685659	1	227089930	2.04261e-08	227000011	227104807	58	45	2	rs6685659;rs2246221	1	rs6685659
12	1:243805936:C:G	rs10927051	1	243805936	4.2682e-08	243674682	244011843	130	95	1	rs10927051	1	rs10927051
13	2:22566116:C:T	rs10184652	2	22566116	2.46207e-11	22431110	22967228	250	189	4	rs10184652;rs1463979;rs11124360;rs13394164	2	rs10184652;rs13394164
14	2:27854524:A:G	rs34502053	2	27854524	3.91668e-08	27755825	27950837	52	39	1	rs34502053	1	rs34502053
15	2:40712361:A:G	rs17474973	2	40712361	4.5915e-08	40712361	40712361	1	1	1	rs17474973	1	rs17474973
16	2:51567535:G:T	rs17041599	2	51567535	4.40754e-08	51503072	51600949	25	16	1	rs17041599	1	rs17041599
17	2:63365500:C:T	rs72813412	2	63365500	3.02276e-13	62835070	64289087	142	110	2	rs72813412;rs75768872	1	rs72813412
18	2:104469422:A:T	rs2945452	2	104469422	9.86034e-10	104387855	104479862	19	12	1	rs2945452	1	rs2945452
19	2:125004689:C:T	rs779985	2	125004689	1.5858e-08	124976163	125053081	53	39	1	rs779985	1	rs779985
20	2:161356971:C:G	rs7564151	2	161356971	2.75529e-10	161080233	161432066	108	81	4	rs80170940;rs7564151;rs13010247;rs6724036	2	rs80170940;rs7564151
21	2:198600730:G:T	rs700642	2	198600730	1.95022e-09	198148191	198952637	406	294	1	rs700642	1	rs700642
22	2:208042581:A:C	rs55772859	2	208042581	1.95538e-13	208017033	208088987	87	71	4	rs55772859;rs6732724;rs2360675;rs62188627	1	rs55772859
23	3:43478295:C:T	rs56029819	3	43478295	2.34769e-09	43254633	43591405	112	96	1	rs56029819	1	rs56029819
24	3:44906746:A:G	rs10429	3	44906746	5.16913e-11	44457540	44927604	306	232	3	rs10429;rs4682749;rs11710339	1	rs10429
25	3:49642027:C:T	rs4241405	3	49642027	1.472e-14	48709956	50209053	729	493	6	rs138958327;rs9831648;rs4241405;rs2271961;rs7428430;rs11130182	2	rs138958327;rs4241405
26	3:52637486:C:G	rs2276824	3	52637486	5.55749e-09	52551265	53170947	129	81	2	rs2276824;rs36051354	1	rs2276824
27	3:71811130:A:G	rs62248064	3	71811130	3.72862e-08	71774791	71817570	10	8	1	rs62248064	1	rs62248064
28	3:76221679:A:G	rs7636341	3	76221679	1.75834e-08	76192181	76272570	53	35	1	rs7636341	1	rs7636341
29	3:173072584:C:T	rs1187820	3	173072584	9.64045e-12	173044559	173127808	19	16	1	rs1187820	1	rs1187820
30	3:178198933:A:G	rs6794504	3	178198933	3.85472e-08	178183705	178320738	50	44	1	rs6794504	1	rs6794504
31	3:181188505:A:G	rs11711948	3	181188505	4.93696e-09	181061017	181245594	54	44	2	rs11711948;rs6762456	1	rs11711948
32	3:187455958:A:G	rs11924264	3	187455958	1.18476e-08	187402378	187460099	54	42	1	rs11924264	1	rs11924264
33	4:3207142:A:G	rs7685686	4	3207142	1.51048e-10	2854191	3276071	123	90	4	rs7685686;rs362280;rs2004973;rs113928896	1	rs7685686
34	4:59838120:A:G	rs7441547	4	59838120	3.66078e-11	59658167	60073254	168	132	4	rs114851235;rs7441547;rs7680437;rs12503447	2	rs114851235;rs7441547
35	4:80199323:A:C	rs34207047	4	80199323	5.49747e-12	80186915	80255322	58	37	2	rs34207047;rs1552282	1	rs34207047
36	4:102319286:A:G	rs865020	4	102319286	2.78896e-10	102223084	102520275	363	277	3	rs865020;rs10007459;rs1031034	1	rs865020
37	4:103188709:C:T	rs13107325	4	103188709	9.71258e-09	103001649	103198082	5	5	1	rs13107325	1	rs13107325
38	4:119279378:A:G	rs116767700	4	119279378	1.98736e-08	119249835	119423697	120	66	1	rs116767700	1	rs116767700
39	4:140931632:A:T	rs4863524	4	140931632	5.74673e-13	140837043	140956299	165	129	7	rs4863524;rs67600240;rs11725252;rs62345561;rs1378472;rs3736443;rs11736053	1	rs4863524
40	5:61514611:C:T	rs12520974	5	61514611	4.71015e-11	61398053	61683591	143	104	2	rs12520974;rs9291753	1	rs12520974
41	5:87666305:C:G	rs12188167	5	87666305	7.69516e-09	87653036	87763957	6	6	1	rs12188167	1	rs12188167
42	5:103956516:C:G	rs171697	5	103956516	1.13647e-19	103671867	104089064	371	269	7	rs171697;rs428538;rs35841922;rs349588;rs2919980;rs55649128;rs10477834	1	rs171697
43	5:120109119:A:C	rs62379847	5	120109119	1.20614e-09	119925852	120246565	328	244	4	rs62379847;rs62381090;rs62379789;rs10447270	1	rs62379847
44	5:140213510:A:T	rs3756335	5	140213510	1.73739e-08	140024042	140222641	277	191	1	rs3756335	1	rs3756335
45	5:153215007:C:T	rs1993739	5	153215007	1.46258e-09	153120264	153255743	45	36	1	rs1993739	1	rs1993739
46	5:164486067:C:T	rs10035449	5	164486067	6.10524e-09	164467717	164678946	200	136	1	rs10035449	1	rs10035449
47	6:17018848:C:G	rs35948205	6	17018848	5.38048e-09	16971575	17030394	26	23	1	rs35948205	1	rs35948205
48	6:19771601:A:G	rs3900464	6	19771601	9.59278e-09	19717876	19824971	26	23	1	rs3900464	1	rs3900464
49	6:27174557:A:G	rs17737641	6	27174557	3.80096e-10	26753627	27792644	58	30	2	rs17737641;rs144744748	1	rs17737641
50	6:28941688:A:G	rs6933672	6	28941688	2.83606e-09	28678607	29332569	174	120	2	rs6933672;rs9468487	1	rs6933672
51	6:33565002:A:G	rs59932271	6	33565002	2.32626e-10	33561303	33630472	53	38	2	rs59932271;rs6902606	1	rs59932271
52	6:51414922:C:T	rs72904286	6	51414922	1.38936e-10	51173039	51537822	104	89	3	rs72904286;rs2248060;rs6938295	1	rs72904286
53	6:64627052:C:T	rs694888	6	64627052	7.01586e-10	64610885	65170784	1062	737	3	rs694888;rs9351119;rs3013158	2	rs694888;rs3013158
54	6:67000001:A:G	rs2214123	6	67000001	2.94034e-10	66523230	67000001	599	488	4	rs1938061;rs1548154;rs76736233;rs2214123	2	rs1938061;rs2214123
55	6:101017321:A:G	rs240774	6	101017321	2.39072e-09	100953047	101277926	376	290	1	rs240774	1	rs240774
56	6:142996618:C:G	rs2876520	6	142996618	7.5424e-11	142868502	143163025	118	89	4	rs2876520;rs263124;rs6906818;rs9373363	2	rs2876520;rs9373363
57	6:149909491:C:T	rs9322188	6	149909491	4.78606e-09	149874899	150180259	452	340	1	rs9322188	1	rs9322188
58	6:152215199:G:T	rs9479138	6	152215199	2.7023e-13	152201201	152264529	47	37	1	rs9479138	1	rs9479138
59	6:165077992:A:G	rs112171203	6	165077992	1.22188e-09	165054082	165178503	136	79	2	rs112171203;rs111246966	1	rs112171203
60	7:2033780:C:G	rs868754	7	2033780	9.10813e-18	1820158	2110850	267	197	10	rs868754;rs6948912;rs117624174;rs62436961;rs11767176;rs11764337;rs117829095;rs62442913;rs1554505;rs3996329	1	rs868754
61	7:3333179:G:T	rs7792456	7	3333179	1.36412e-11	3317189	4026009	276	219	6	rs7792456;rs10499335;rs10499338;rs10241070;rs1202222;rs11978979	2	rs7792456;rs11978979
62	7:6502367:C:T	rs6796	7	6502367	7.7113e-12	6497501	6545335	17	16	2	rs6796;rs2049342	1	rs6796
63	7:12283227:A:G	rs6460905	7	12283227	4.71851e-13	12215562	12286050	164	126	3	rs6460905;rs2043540;rs14978	1	rs6460905
64	7:82507230:C:T	rs4397344	7	82507230	9.3684e-10	82386473	82570330	168	125	2	rs4397344;rs2715148	1	rs4397344
65	7:100406207:G:T	rs75881054	7	100406207	3.2346e-10	100266060	100433715	39	31	1	rs75881054	1	rs75881054
66	7:109131144:C:T	rs6971886	7	109131144	2.37133e-08	109097792	109144544	44	34	1	rs6971886	1	rs6971886
67	7:114059156:C:T	rs2894699	7	114059156	1.8107e-12	113858363	114194615	96	73	3	rs2894699;rs10255943;rs2049604	1	rs2894699
68	8:14258599:C:T	rs4831582	8	14258599	6.00724e-09	14176447	14293020	285	227	1	rs4831582	1	rs4831582
69	8:59799781:A:G	rs4737525	8	59799781	2.77778e-10	59799367	59817473	46	41	1	rs4737525	1	rs4737525
70	8:65570867:C:T	rs13260351	8	65570867	2.30682e-08	65500967	65745896	16	10	1	rs13260351	1	rs13260351
71	8:94570012:A:C	rs4509286	8	94570012	4.74454e-08	94547321	94680763	43	30	1	rs4509286	1	rs4509286
72	9:5867140:A:G	rs2066413	9	5867140	2.8598e-09	5844217	6007500	48	29	3	rs2066413;rs16923640;rs1061767	1	rs2066413
73	9:11208995:A:C	rs10809385	9	11208995	1.32001e-11	11105574	11814454	817	678	8	rs10809385;rs10959658;rs10124645;rs10809465;rs62553730;rs10959554;rs72694269;rs62553458	2	rs10809385;rs62553458
74	9:23736400:A:G	rs10119773	9	23736400	2.64323e-12	23580812	23741776	44	34	3	rs10965947;rs10119773;rs10966046	2	rs10965947;rs10119773
75	9:31321544:A:G	rs11790404	9	31321544	3.62235e-08	31120120	31328857	122	81	2	rs13296641;rs11790404	2	rs13296641;rs11790404
76	9:37182655:A:G	rs62535714	9	37182655	1.14997e-10	36985143	37406391	187	150	5	rs10118929;rs1329572;rs874411;rs7868665;rs62535714	2	rs10118929;rs62535714
77	9:96251318:A:C	rs7864396	9	96251318	1.01635e-11	96141072	96472357	396	327	7	rs7864396;rs10992769;rs10739951;rs1351117;rs6479487;rs2001609;rs12349299	2	rs7864396;rs2001609
78	9:98265901:A:G	rs16909922	9	98265901	5.0035e-11	98191723	98314415	113	94	2	rs16909922;rs78893982	1	rs16909922
79	9:119726051:C:T	rs1888286	9	119726051	6.47318e-09	119693948	119766782	47	35	1	rs1888286	1	rs1888286
80	9:122667930:A:G	rs1360693	9	122667930	1.22036e-13	122655283	122676328	49	38	1	rs1360693	1	rs1360693
81	9:126658613:A:C	rs667138	9	126658613	8.46094e-09	126540566	126681878	57	42	1	rs667138	1	rs667138
82	10:6618822:C:T	rs7095794	10	6618822	4.20142e-11	6618822	6618822	1	1	1	rs7095794	1	rs7095794
83	10:9002169:A:T	rs827620	10	9002169	5.45875e-09	9002169	9017478	10	7	1	rs827620	1	rs827620
84	10:76854564:C:T	rs3088142	10	76854564	7.47762e-10	76839355	76998092	72	51	1	rs3088142	1	rs3088142
85	10:106674785:A:T	rs11192230	10	106674785	6.34125e-16	106417957	106832251	638	507	10	rs11599236;rs2496038;rs17185757;rs61867294;rs1021363;rs2496004;rs11192230;rs17118048;rs2451483;rs73351631	3	rs11599236;rs11192230;rs73351631
86	11:381073:C:G	rs79255845	11	381073	7.14949e-09	370252	381147	19	15	2	rs79255845;rs72847388	1	rs79255845
87	11:28618411:A:G	rs2585811	11	28618411	1.00398e-11	28591168	28710118	189	156	2	rs2585811;rs10767744	1	rs2585811
88	11:32927778:G:T	rs145678014	11	32927778	1.42092e-08	32595598	32956492	82	61	1	rs145678014	1	rs145678014
89	11:34856263:A:G	rs61881129	11	34856263	1.98649e-08	34827317	34857834	8	8	1	rs61881129	1	rs61881129
90	11:38873463:C:T	rs12365013	11	38873463	1.89011e-08	38817956	38873463	2	2	1	rs12365013	1	rs12365013
91	11:47676170:A:G	rs7107356	11	47676170	3.13875e-08	47401448	47918416	203	144	1	rs7107356	1	rs7107356
92	11:57661032:A:G	rs589914	11	57661032	6.05258e-10	57408382	57756568	238	174	2	rs589914;rs626043	1	rs589914
93	11:63875226:C:G	rs647304	11	63875226	4.51645e-08	63863405	63987339	58	45	1	rs647304	1	rs647304
94	11:66438074:A:G	rs12577111	11	66438074	1.7535e-10	66324360	66483265	48	35	1	rs12577111	1	rs12577111
95	11:88734123:A:G	rs10765820	11	88734123	3.4639e-08	88620462	89037064	224	144	2	rs10765820;rs67279079	1	rs10765820
96	11:113355736:A:G	rs6589377	11	113355736	2.73832e-16	113199146	113786568	333	278	11	rs2186800;rs7123797;rs12800853;rs7350522;rs6589377;rs10891564;rs10750025;rs73004016;rs61687445;rs7940164;rs2428010	5	rs2186800;rs6589377;rs73004016;rs7940164;rs2428010
97	12:24169797:C:T	rs16926971	12	24169797	2.2538e-09	24152783	24270393	55	47	1	rs16926971	1	rs16926971
98	12:39247777:A:G	rs17464772	12	39247777	2.14162e-08	37856814	39507756	1585	1036	2	rs17464772;rs7968510	1	rs17464772
99	12:52349088:C:T	rs11612312	12	52349088	5.26719e-09	52321150	52395834	39	30	1	rs11612312	1	rs11612312
100	12:57946510:C:G	rs11172247	12	57946510	6.00355e-12	57879092	58117355	172	126	3	rs11172247;rs1678536;rs1678527	1	rs11172247
101	12:118645384:A:G	rs1726390	12	118645384	2.2807e-08	118580315	118830958	59	42	1	rs1726390	1	rs1726390
102	12:123822711:A:G	rs7980687	12	123822711	1.56455e-08	123450765	123913433	313	238	1	rs7980687	1	rs7980687
103	13:31825170:G:T	rs4943272	13	31825170	9.57869e-09	31755898	31941945	203	148	2	rs4943272;rs9530139	1	rs4943272
104	13:40318819:A:C	rs9603608	13	40318819	2.10746e-08	40233181	40382012	80	62	1	rs9603608	1	rs9603608
105	13:53750354:A:G	rs1923773	13	53750354	7.12729e-10	53677723	54049489	113	90	2	rs1923773;rs9527064	1	rs1923773
106	13:91976615:C:T	rs112914890	13	91976615	3.44266e-08	91972194	92058305	52	42	1	rs112914890	1	rs112914890
107	14:42100553:A:G	rs1983711	14	42100553	6.44382e-11	41978586	42203303	139	90	3	rs1983711;rs10138326;rs11628299	1	rs1983711
108	14:47275276:C:T	rs7147873	14	47275276	8.66554e-09	47239743	47403493	66	59	1	rs7147873	1	rs7147873
109	14:57271127:G:T	rs2277499	14	57271127	1.07543e-10	57269825	57292728	13	9	1	rs2277499	1	rs2277499
110	14:64937352:A:G	rs2045024	14	64937352	7.50267e-12	64612858	65080360	245	175	5	rs2045024;rs3866738;rs1256061;rs3020445;rs45512391	2	rs2045024;rs45512391
111	14:75207692:A:G	rs12435583	14	75207692	4.75014e-14	75021396	75377692	279	224	4	rs12435583;rs2058919;rs12435481;rs12894937	1	rs12435583
112	14:91463489:A:C	rs1286152	14	91463489	4.19425e-09	91352234	91549351	114	84	1	rs1286152	1	rs1286152
113	15:38869666:A:G	rs17651741	15	38869666	9.45503e-10	38828140	38925195	57	49	1	rs17651741	1	rs17651741
114	15:47684280:A:G	rs12907546	15	47684280	3.98244e-09	47613403	47685504	158	129	2	rs12907546;rs962950	1	rs12907546
115	15:66360428:G:T	rs1550029	15	66360428	1.82233e-09	66360428	66530480	46	32	3	rs1550029;rs4776729;rs4776768	2	rs1550029;rs4776768
116	15:74173638:C:G	rs7170291	15	74173638	5.26975e-13	74010301	74205455	83	68	6	rs4327001;rs7170291;rs72743363;rs4886415;rs7163502;rs4272992	2	rs4327001;rs7170291
117	15:78107666:A:G	rs11631822	15	78107666	1.66111e-08	77976782	78159256	102	79	2	rs11631822;rs4074365	1	rs11631822
118	15:91426560:A:G	rs4702	15	91426560	3.11659e-13	91416550	91429042	10	2	1	rs4702	1	rs4702
119	16:11338392:G:T	rs181580	16	11338392	1.72227e-09	11305792	11342294	31	22	3	rs181580;rs1646069;rs34817272	1	rs181580
120	16:21614009:C:T	rs2369818	16	21614009	1.11717e-11	21595126	21712743	10	8	1	rs2369818	1	rs2369818
121	16:49614038:C:T	rs7187662	16	49614038	4.10811e-08	49593393	49614038	6	5	1	rs7187662	1	rs7187662
122	16:50914402:C:T	rs62029940	16	50914402	6.54432e-09	50912650	50922733	11	11	1	rs62029940	1	rs62029940
123	16:60743834:A:C	rs1862743	16	60743834	3.3935e-11	60665658	60743834	21	17	1	rs1862743	1	rs1862743
124	17:38213819:C:G	rs12601333	17	38213819	1.58413e-15	38126911	38254689	176	89	6	rs12601333;rs9898547;rs12453732;rs9303283;rs883871;rs2269457	2	rs12601333;rs883871
125	17:45811354:C:G	rs41444548	17	45811354	2.69772e-09	45363310	45811354	7	2	1	rs41444548	1	rs41444548
126	17:65892834:A:G	rs3206817	17	65892834	3.05129e-09	65822573	66098979	398	261	2	rs3206817;rs62085661	1	rs3206817
127	18:26315899:A:G	rs12454502	18	26315899	4.74388e-08	26259012	26454930	97	82	1	rs12454502	1	rs12454502
128	18:31413679:C:T	rs10460051	18	31413679	2.24502e-10	31303557	31415929	113	81	1	rs10460051	1	rs10460051
129	18:35138245:A:G	rs12967855	18	35138245	9.21923e-14	35125113	35204858	80	65	2	rs12967855;rs62081464	1	rs12967855
130	18:39304625:A:C	rs56960323	18	39304625	3.51162e-08	39253947	39322811	49	38	1	rs56960323	1	rs56960323
131	18:50904666:A:G	rs62098049	18	50904666	8.66571e-13	50358109	50949402	474	341	6	rs62098049;rs35938312;rs11663217;rs4296324;rs7231178;rs7231742	1	rs62098049
132	18:53099093:C:T	rs12963463	18	53099093	6.06573e-14	52472163	53463661	299	177	18	rs58243949;rs9964176;rs55943003;rs34961470;rs56403421;rs11874716;rs1125313;rs2958162;rs2924321;rs1261106;rs12963463;rs1377243;rs2924329;rs3017183;rs896686;rs1261070;rs1452787;rs28758902	6	rs58243949;rs9964176;rs1125313;rs12963463;rs896686;rs1452787
133	19:737698:C:T	rs76213372	19	737698	3.31481e-08	737698	738394	3	3	1	rs76213372	1	rs76213372
134	19:51802650:A:G	rs1710353	19	51802650	7.44942e-09	51797119	51802650	9	9	1	rs1710353	1	rs1710353
135	20:31046567:A:C	rs1555132	20	31046567	4.34951e-08	30714552	31091235	43	29	1	rs1555132	1	rs1555132
136	20:44724305:A:G	rs6131010	20	44724305	6.75241e-12	44680412	44747947	19	18	2	rs6131010;rs6074012	1	rs6131010
137	20:47821029:A:G	rs6067007	20	47821029	4.49726e-08	47511792	47938626	187	124	1	rs6067007	1	rs6067007
138	20:62423362:A:G	rs67542556	20	62423362	1.97375e-09	62280874	62483184	146	91	4	rs73143503;rs6122175;rs67542556;rs41298344	2	rs73143503;rs67542556
139	22:41476799:A:C	rs7289989	22	41476799	2.91547e-16	41215672	41713111	176	114	2	rs7289989;rs13056300	1	rs7289989
140	22:46438246:A:G	rs12160976	22	46438246	1.23766e-09	46411969	46459132	59	34	2	rs12160976;rs9627391	1	rs12160976

### Sheet: ST14
Supplementary Table 14: PheWAS analysis of the CVD-MDD latent factor using Open Targets Genetics datasets. The Factor_Loci column indicates the number of associations within this factor's total number of loci. The next three columns further detail the number of associations for loci previously unidentified for CVD traits (CVD_PUL), previously unidentified loci for MDD (MDD_PUL), and loci that are unique to this factor (i.e., loci not associated with other disease-MDD factors).
trait_group	Factor_Loci	CVD_PUL	MDD_PUL	Unique_Loci	trait_category
Obesity/Fat Measures	516	239	160	80	Anthropometry
BMI/Body Measures	1057	407	362	248	Anthropometry
Blood Pressure	500	144	301	192	Cardiovascular
Heart Rhythm Disorders	76	0	47	58	Cardiovascular
Cardiac Disorders	122	9	82	66	Cardiovascular
Vascular Disorders	19	2	13	12	Cardiovascular
Heart Measurements	102	8	21	53	Cardiovascular
Diabetes	174	59	54	41	Metabolic
Metabolic Disorders	9	1	3	1	Metabolic
Lipid Metabolism	257	71	107	77	Metabolic
Insulin/Glucose	22	10	11	8	Metabolic
Electrolytes	14	4	8	7	Metabolic
Liver/Kidney Function & Biomarkers	117	54	67	48	Metabolic
Vitamins	16	8	0	0	Metabolic
Other Cardiometabolic Biomarkers	78	40	41	29	Metabolic
Blood Cells	150	84	101	86	Hematological
Blood Measures/Biomarkers	145	64	84	66	Hematological
Immune Cells	263	99	156	99	Immune
Immune Biomarkers	50	15	7	9	Immune
Immune Disorders	145	65	58	5	Immune
Major Depressive Disorder	194	158	0	7	Psychiatric
Anxiety	28	24	0	0	Psychiatric
Bipolar Disorder	47	36	1	3	Psychiatric
Schizophrenia	60	47	1	2	Psychiatric
ADHD	4	4	0	0	Psychiatric
Anorexia	15	13	0	1	Psychiatric
Autism Spectrum Disorder	21	17	0	1	Psychiatric
Neuropsychiatric Disorders (Broad)	8	5	0	0	Psychiatric
Suicide	0	0	0	0	Psychiatric
Depressive Symptoms	165	141	2	12	Psychiatric
Neuroticism	163	134	9	19	Psychiatric
Mood and Well-being	109	91	3	11	Psychiatric
Cognitive Traits	92	60	11	17	Psychiatric
Personality Traits	47	42	8	7	Psychiatric
Alcohol Use	70	21	17	17	Substance Use
Tobacco Use	146	95	39	29	Substance Use
Cannabis Use	4	3	0	0	Substance Use
Neurological Disorders	7	1	2	0	Neurological
Neurological Biomarkers	1	1	0	1	Neurological
Brain Morphology	76	63	17	5	Neurological
Respiratory Disorders	12	5	6	1	Respiratory
Respiratory Measures	70	37	28	21	Respiratory
Gastrointestinal Disorders	35	27	2	1	Gastrointestinal
Gastrointestinal Measures	0	0	0	0	Gastrointestinal
Musculoskeletal Disorders	55	31	4	3	Musculoskeletal
Musculoskeletal Measures	60	15	23	19	Musculoskeletal
Endocrine Disorders	9	5	0	0	Endocrine
Hormones	72	27	35	16	Endocrine
Ophthalmological Disorders	6	5	5	1	Ophthalmological
Ophthalmological Measures	47	42	26	7	Ophthalmological
Integumentary	22	21	0	0	Integumentary
Cancer	79	39	24	13	Cancer
Sleep Disorders	35	29	3	9	Sleep
Sleep Habits	85	45	8	25	Sleep
Renal Disorders	3	3	1	1	Renal
Renal Measures	11	8	5	4	Renal
General Protein Biomarkers	4	2	0	0	Other
Child Maltreatment	4	4	0	0	Other
Diet and Nutritions	134	45	23	20	Other
Medications	139	49	62	42	Other
Educational Traits	327	242	77	60	Other
Physical Activity	59	25	15	9	Other
Reproductive Health	51	35	17	9	Other
Socioeconomic	26	24	1	5	Other

### Sheet: ST15
Supplementary Table 15: PheWAS analysis of the metabolic-MDD latent factor using Open Targets Genetics datasets. The Factor_Loci column indicates the number of associations within this factor's total number of loci. The next three columns further detail the number of associations for loci previously unidentified for metabolic traits (Metab_PUL), previously unidentified loci for MDD (MDD_PUL), and loci that are unique to this factor (i.e., loci not associated with other disease-MDD factors).
trait_group	Factor_Loci	Metab_PUL	MDD_PUL	Unique_Loci	trait_category
Obesity/Fat Measures	2401	296	1689	1754	Anthropometry
BMI/Body Measures	5343	548	3937	4130	Anthropometry
Blood Pressure	680	37	560	563	Cardiovascular
Heart Rhythm Disorders	33	0	20	24	Cardiovascular
Cardiac Disorders	114	3	92	94	Cardiovascular
Vascular Disorders	21	0	16	17	Cardiovascular
Heart Measurements	114	1	75	104	Cardiovascular
Diabetes	1282	0	1074	1083	Metabolic
Metabolic Disorders	80	0	48	58	Metabolic
Lipid Metabolism	4252	4	2665	3400	Metabolic
Insulin/Glucose	190	6	167	173	Metabolic
Electrolytes	59	1	46	44	Metabolic
Liver/Kidney Function & Biomarkers	467	7	356	360	Metabolic
Vitamins	92	0	56	63	Metabolic
Other Cardiometabolic Biomarkers	576	15	340	428	Metabolic
Blood Cells	859	22	665	698	Hematological
Blood Measures/Biomarkers	1129	26	894	931	Hematological
Immune Cells	723	31	573	607	Immune
Immune Biomarkers	149	2	118	113	Immune
Immune Disorders	361	21	259	306	Immune
Major Depressive Disorder	153	51	0	17	Psychiatric
Anxiety	23	10	5	6	Psychiatric
Bipolar Disorder	51	8	5	24	Psychiatric
Schizophrenia	90	16	17	55	Psychiatric
ADHD	7	2	1	1	Psychiatric
Anorexia	15	2	0	7	Psychiatric
Autism Spectrum Disorder	23	2	2	11	Psychiatric
Neuropsychiatric Disorders (Broad)	10	3	5	5	Psychiatric
Suicide	1	1	1	1	Psychiatric
Depressive Symptoms	107	33	14	21	Psychiatric
Neuroticism	98	44	9	16	Psychiatric
Mood and Well-being	90	40	6	22	Psychiatric
Cognitive Traits	184	47	116	124	Psychiatric
Personality Traits	63	23	27	30	Psychiatric
Alcohol Use	319	8	216	225	Substance Use
Tobacco Use	360	94	189	212	Substance Use
Cannabis Use	1	1	1	1	Substance Use
Neurological Disorders	140	2	134	136	Neurological
Neurological Biomarkers	39	0	39	39	Neurological
Brain Morphology	271	49	212	228	Neurological
Respiratory Disorders	12	1	8	10	Respiratory
Respiratory Measures	328	57	270	255	Respiratory
Gastrointestinal Disorders	108	11	67	77	Gastrointestinal
Gastrointestinal Measures	6	0	6	6	Gastrointestinal
Musculoskeletal Disorders	84	2	55	55	Musculoskeletal
Musculoskeletal Measures	287	41	202	223	Musculoskeletal
Endocrine Disorders	8	2	5	6	Endocrine
Hormones	357	6	288	283	Endocrine
Ophthalmological Disorders	28	1	18	20	Ophthalmological
Ophthalmological Measures	138	13	100	102	Ophthalmological
Integumentary	66	1	46	59	Integumentary
Cancer	187	1	149	142	Cancer
Sleep Disorders	44	14	20	20	Sleep
Sleep Habits	135	10	50	63	Sleep
Renal Disorders	224	0	8	223	Renal
Renal Measures	33	1	21	21	Renal
General Protein Biomarkers	87	4	68	69	Other
Child Maltreatment	1	1	1	1	Other
Diet and Nutritions	454	12	304	315	Other
Medications	261	1	184	191	Other
Educational Traits	694	220	410	410	Other
Physical Activity	190	11	120	120	Other
Reproductive Health	75	21	43	33	Other
Socioeconomic	46	17	22	19	Other

### Sheet: ST16
Supplementary Table 16: PheWAS analysis of the gastrointestinal-MDD latent factor using Open Targets Genetics datasets. The Factor_Loci column indicates the number of associations within this factor's total number of loci. The next three columns further detail the number of associations for loci previously unidentified for gastrointestinal traits (Gastro_PUL), previously unidentified loci for MDD (MDD_PUL), and loci that are unique to this factor (i.e., loci not associated with other disease-MDD factors).
trait_group	Factor_Loci	Gastro_PUL	MDD_PUL	Unique_Loci	trait_category
Obesity/Fat Measures	262	130	21	34	Anthropometry
BMI/Body Measures	488	227	55	55	Anthropometry
Blood Pressure	98	57	4	29	Cardiovascular
Heart Rhythm Disorders	3	3	0	0	Cardiovascular
Cardiac Disorders	11	7	0	0	Cardiovascular
Vascular Disorders	4	3	0	0	Cardiovascular
Heart Measurements	11	9	3	2	Cardiovascular
Diabetes	42	14	0	0	Metabolic
Metabolic Disorders	4	3	0	0	Metabolic
Lipid Metabolism	81	32	7	0	Metabolic
Insulin/Glucose	9	7	4	0	Metabolic
Electrolytes	1	0	0	0	Metabolic
Liver/Kidney Function & Biomarkers	33	20	2	0	Metabolic
Vitamins	9	7	2	0	Metabolic
Other Cardiometabolic Biomarkers	19	11	4	3	Metabolic
Blood Cells	72	45	3	7	Hematological
Blood Measures/Biomarkers	55	38	10	0	Hematological
Immune Cells	121	79	8	32	Immune
Immune Biomarkers	26	24	3	0	Immune
Immune Disorders	94	60	4	33	Immune
Major Depressive Disorder	270	150	0	27	Psychiatric
Anxiety	28	14	0	0	Psychiatric
Bipolar Disorder	52	35	0	8	Psychiatric
Schizophrenia	78	54	1	15	Psychiatric
ADHD	7	3	0	0	Psychiatric
Anorexia	19	12	0	4	Psychiatric
Autism Spectrum Disorder	29	18	0	5	Psychiatric
Neuropsychiatric Disorders (Broad)	15	9	0	1	Psychiatric
Suicide	0	0	0	0	Psychiatric
Depressive Symptoms	199	96	0	20	Psychiatric
Neuroticism	198	115	2	19	Psychiatric
Mood and Well-being	151	85	2	16	Psychiatric
Cognitive Traits	68	26	3	6	Psychiatric
Personality Traits	55	31	0	3	Psychiatric
Alcohol Use	21	13	1	6	Substance Use
Tobacco Use	184	110	8	33	Substance Use
Cannabis Use	4	0	0	0	Substance Use
Neurological Disorders	11	7	0	2	Neurological
Neurological Biomarkers	2	2	0	0	Neurological
Brain Morphology	75	41	0	9	Neurological
Respiratory Disorders	11	6	1	5	Respiratory
Respiratory Measures	69	34	8	9	Respiratory
Gastrointestinal Disorders	45	0	12	6	Gastrointestinal
Gastrointestinal Measures	0	0	0	0	Gastrointestinal
Musculoskeletal Disorders	39	12	4	2	Musculoskeletal
Musculoskeletal Measures	54	34	1	25	Musculoskeletal
Endocrine Disorders	12	8	0	0	Endocrine
Hormones	20	14	2	0	Endocrine
Ophthalmological Disorders	7	5	1	0	Ophthalmological
Ophthalmological Measures	36	30	9	5	Ophthalmological
Integumentary	7	6	0	0	Integumentary
Cancer	22	11	0	3	Cancer
Sleep Disorders	47	21	3	3	Sleep
Sleep Habits	54	25	11	11	Sleep
Renal Disorders	0	0	0	0	Renal
Renal Measures	6	3	0	0	Renal
General Protein Biomarkers	12	9	0	1	Other
Child Maltreatment	4	1	0	0	Other
Diet and Nutritions	57	27	1	10	Other
Medications	27	14	2	3	Other
Educational Traits	343	110	24	30	Other
Physical Activity	33	8	2	1	Other
Reproductive Health	47	14	5	3	Other
Socioeconomic	25	6	1	0	Other

### Sheet: ST17
Supplementary Table 17: PheWAS analysis of the immune-MDD latent factor using Open Targets Genetics datasets. The Factor_Loci column indicates the number of associations within this factor's total number of loci. The next three columns further detail the number of associations for loci previously unidentified for immune traits (Immune_PUL), previously unidentified loci for MDD (MDD_PUL), and loci that are unique to this factor (i.e., loci not associated with other disease-MDD factors).
trait_group	Factor_Loci	Immune_PUL	MDD_PUL	Unique_Loci	trait_category
Obesity/Fat Measures	278	196	25	28	Anthropometry
BMI/Body Measures	724	471	57	108	Anthropometry
Blood Pressure	132	32	1	5	Cardiovascular
Heart Rhythm Disorders	2	1	0	0	Cardiovascular
Cardiac Disorders	10	3	0	0	Cardiovascular
Vascular Disorders	7	3	2	2	Cardiovascular
Heart Measurements	8	6	2	0	Cardiovascular
Diabetes	45	19	2	0	Metabolic
Metabolic Disorders	6	3	0	0	Metabolic
Lipid Metabolism	165	57	7	9	Metabolic
Insulin/Glucose	10	8	3	4	Metabolic
Electrolytes	11	2	1	0	Metabolic
Liver/Kidney Function & Biomarkers	64	33	3	13	Metabolic
Vitamins	7	5	0	0	Metabolic
Other Cardiometabolic Biomarkers	45	18	4	5	Metabolic
Blood Cells	142	74	14	28	Hematological
Blood Measures/Biomarkers	101	58	17	20	Hematological
Immune Cells	199	74	94	91	Immune
Immune Biomarkers	32	10	4	5	Immune
Immune Disorders	104	4	25	20	Immune
Major Depressive Disorder	233	178	0	11	Psychiatric
Anxiety	30	26	0	2	Psychiatric
Bipolar Disorder	59	40	1	5	Psychiatric
Schizophrenia	87	47	4	16	Psychiatric
ADHD	8	5	0	0	Psychiatric
Anorexia	19	13	0	2	Psychiatric
Autism Spectrum Disorder	28	16	0	3	Psychiatric
Neuropsychiatric Disorders (Broad)	13	9	0	1	Psychiatric
Suicide	0	0	0	0	Psychiatric
Depressive Symptoms	170	133	4	21	Psychiatric
Neuroticism	178	132	5	22	Psychiatric
Mood and Well-being	119	89	0	10	Psychiatric
Cognitive Traits	78	50	1	9	Psychiatric
Personality Traits	55	42	1	7	Psychiatric
Alcohol Use	64	26	0	11	Substance Use
Tobacco Use	91	72	1	5	Substance Use
Cannabis Use	3	3	0	0	Substance Use
Neurological Disorders	8	6	0	2	Neurological
Neurological Biomarkers	6	0	0	0	Neurological
Brain Morphology	128	75	21	32	Neurological
Respiratory Disorders	0	0	0	0	Respiratory
Respiratory Measures	63	49	1	17	Respiratory
Gastrointestinal Disorders	22	16	1	0	Gastrointestinal
Gastrointestinal Measures	0	0	0	0	Gastrointestinal
Musculoskeletal Disorders	70	29	6	5	Musculoskeletal
Musculoskeletal Measures	52	25	15	22	Musculoskeletal
Endocrine Disorders	9	1	1	0	Endocrine
Hormones	25	14	4	4	Endocrine
Ophthalmological Disorders	5	5	0	0	Ophthalmological
Ophthalmological Measures	45	37	17	11	Ophthalmological
Integumentary	12	3	0	0	Integumentary
Cancer	24	12	5	4	Cancer
Sleep Disorders	42	28	1	1	Sleep
Sleep Habits	52	36	8	6	Sleep
Renal Disorders	0	0	0	0	Renal
Renal Measures	4	2	0	1	Renal
General Protein Biomarkers	22	20	5	4	Other
Child Maltreatment	4	3	0	0	Other
Diet and Nutritions	74	28	1	7	Other
Medications	27	13	2	0	Other
Educational Traits	242	154	7	21	Other
Physical Activity	46	24	2	5	Other
Reproductive Health	32	20	3	2	Other
Socioeconomic	25	20	0	3	Other

### Sheet: ST18
Supplementary Table 18: Exploratory GO gene set enrichment results for CVD-MDD factor using GSA-MiXeR.
GO - GO or SynGO gene-set names NGENES - number of genes in the gene-set enrich - MiXeR fold-enrichment of heritability, computed as the ratio between h2_frac and h2_base_frac se_enrich - Standard error of enrich MIXER_AIC – Akaike information criterion (2*loglike_diff - 2*loglike_df) loglike_diff – difference in the log-likelihood loglike_df – parameters fitted h2_frac - Full GSA-MiXeR model estimate of gene-set's fraction of heritability/all protein-coding genes heritability se_h2_frac – Standard error of h2_frac h2_base_frac - Baseline GSA-MiXeR model estimate of gene-set's fraction of heritability/all protein-coding genes heritability se_h2_base_frac – Standard error of h2_base_frac excl_GENE - Enrichment in a reduced gene set, excluding every gene at a time (gene sets > 25 genes) excl_GENE - Gene within gene set leads to decrease enrichment of the remaining genes when excluding excl_GENE excl_enrich - Enrichment of all remaining genes in the gene-set after (excluding excl_GENE) se_excl_enrich – excl_GENE standard error GENE_LIST - List of genes included in the gene set Seen_in_MDD_only - Is this gene set observed in the GSA MDD-only analysis Seen_in_Other_Factors - Is this gene set observed in the GSA analysis of other disease factors
GO	NGENES	enrich	se_enrich	MIXER_AIC	loglike_diff	loglike_df	h2_frac	se_h2_frac	h2_base_frac	excl_GENE	excl_enrich	se_excl_enrich	GENE_LIST	Seen_in_MDD_only	Seen_in_Other_Factors
GOMF_TRIGLYCERIDE_BINDING	5	21.37	7.34	10.62	21.31	16	0.002756	0.000946	0.000129	LPL	16.02	9.25	CETP FITM1 FITM2 LPL PRAP1	FALSE	TRUE
GOMF_DOPAMINE_NEUROTRANSMITTER_RECEPTOR_ACTIVITY	5	20.39	9.81	13.89	15.94	9	0.003934	0.001893	0.000193	DRD2	0.11	0.11	DRD1 DRD2 DRD3 DRD4 DRD5	TRUE	TRUE
GOBP_REGULATION_OF_LOCOMOTION_INVOLVED_IN_LOCOMOTORY_BEHAVIOR	6	17.20	7.94	6.49	16.24	13	0.004119	0.001901	0.000240	DRD2	1.23	1.00	ARRDC3 DRD2 DRD3 GHSR GNB3 VPS35	TRUE	TRUE
GOMF_DOPAMINE_BINDING	6	16.78	8.07	4.68	16.34	14	0.003941	0.001896	0.000235	DRD2	0.13	0.11	DRD1 DRD2 DRD4 DRD5 SLC6A3 TH	FALSE	TRUE
GOBP_INTERNEURON_MIGRATION	7	12.33	5.54	9.37	16.69	12	0.004199	0.001887	0.000341	DRD2	1.06	0.62	CNTN2 DRD1 DRD2 EVX1 FEZF2 LHX6 SOX1	TRUE	TRUE
GOBP_EMBRYONIC_HEART_TUBE_LEFT_RIGHT_PATTERN_FORMATION	5	12.16	6.54	12.20	14.10	8	0.002526	0.001359	0.000208	PITX2	0.11	0.14	CITED2 MEGF8 NKX2-5 PIFO PITX2	FALSE	FALSE
GOBP_BEHAVIORAL_RESPONSE_TO_ETHANOL	8	11.99	4.67	8.54	18.27	14	0.004857	0.001891	0.000405	DRD2	2.87	1.51	CRHBP DBH DRD2 DRD4 EPS8 HDAC2 OPRM1 USP46	TRUE	TRUE
GOBP_ADENOHYPOPHYSIS_DEVELOPMENT	14	11.53	3.93	20.26	32.13	22	0.006746	0.002302	0.000585	DRD2	5.58	2.70	BMP2 DRD2 FGF2 FGF8 GHRH GHRHR GSX1 HES1 PITX2 POU1F1 PROP1 SLC6A3 SOX2 WNT4	FALSE	FALSE
GOBP_NEGATIVE_REGULATION_OF_DOPAMINE_SECRETION	5	11.18	5.31	11.03	16.52	11	0.003984	0.001893	0.000356	DRD2	0.23	0.30	ABAT CNR1 DRD2 GABBR1 SYT11	TRUE	TRUE
GOBP_POSITIVE_REGULATION_OF_GROWTH_HORMONE_SECRETION	9	10.51	4.82	0.40	16.20	16	0.004122	0.001891	0.000392	DRD2	0.64	0.54	ADCYAP1 DRD2 GABBR1 GHRH GHRHR GHRL KISS1 SELENOT SERP1	FALSE	TRUE
GOBP_ADENYLATE_CYCLASE_INHIBITING_DOPAMINE_RECEPTOR_SIGNALING_PATHWAY	5	9.69	4.56	9.72	16.86	12	0.003997	0.001882	0.000413	DRD2	0.23	0.34	ADCY5 DRD2 DRD3 DRD4 PRMT5	TRUE	TRUE
GOBP_REGULATION_OF_DOPAMINE_UPTAKE_INVOLVED_IN_SYNAPTIC_TRANSMISSION	8	9.33	4.37	2.29	16.14	15	0.004068	0.001906	0.000436	DRD2	0.41	0.61	DRD1 DRD2 DRD3 DRD4 GDNF RAB3B SNCA TOR1A	FALSE	TRUE
GOBP_POSITIVE_REGULATION_OF_MITOTIC_CELL_CYCLE_SPINDLE_ASSEMBLY_CHECKPOINT	8	8.00	2.50	14.06	27.03	20	0.004438	0.001389	0.000555	MAD1L1	4.01	1.95	DYNC1LI1 GEN1 MAD1L1 MAD2L1 NDC80 PCID2 TPR XRCC3	TRUE	TRUE
GOBP_PHOSPHOLIPASE_C_ACTIVATING_DOPAMINE_RECEPTOR_SIGNALING_PATHWAY	8	7.60	3.55	6.50	17.25	14	0.004109	0.001917	0.000540	DRD2	0.41	0.25	DRD1 DRD2 DRD3 DRD5 GNA11 GNA14 GNA15 SLC9A3R1	TRUE	TRUE
GOBP_HYALOID_VASCULAR_PLEXUS_REGRESSION	7	7.25	3.18	7.86	17.93	14	0.004360	0.001910	0.000602	DRD2	0.84	0.48	DRD2 FLT1 OPN4 OPN5 SLC17A6 SLC6A3 TH	TRUE	TRUE
GOBP_POSITIVE_REGULATION_OF_CHOLESTEROL_STORAGE	7	6.61	2.03	13.16	18.58	12	0.002869	0.000881	0.000434	LPL	3.52	1.65	APOB CD36 EHD1 LPL MSR1 SCARB1 SREBF2	FALSE	TRUE
GOMF_KINETOCHORE_BINDING	6	6.41	2.51	25.48	24.74	12	0.003541	0.001387	0.000552	MAD1L1	0.34	0.39	CENPE CENPH CLASP1 MAD1L1 SPDL1 TTK	TRUE	TRUE
GOBP_NEGATIVE_REGULATION_OF_CYTOSOLIC_CALCIUM_ION_CONCENTRATION	9	5.47	1.77	12.78	19.39	13	0.006051	0.001962	0.001107	DRD2	2.07	0.81	ATP1A2 ATP2B1 DRD2 DRD3 KCNA5 KCNK3 MTNR1B SLC8A1 SMAD3	TRUE	TRUE
GOMF_TFIIB_CLASS_TRANSCRIPTION_FACTOR_BINDING	5	5.45	1.42	24.88	21.44	9	0.004756	0.001241	0.000872	TCF4	2.91	0.93	ESR1 FOXF2 NOLC1 TBP TCF4	TRUE	TRUE
GOBP_CARDIAC_NEURAL_CREST_CELL_MIGRATION_INVOLVED_IN_OUTFLOW_TRACT_MORPHOGENESIS	11	5.25	2.14	7.44	18.72	15	0.003718	0.001516	0.000708	PITX2	1.89	1.19	BMP4 BMP7 CDC42 EDN1 EDNRA ENG FOLR1 HAND2 PITX2 SEMA3C TWIST1	FALSE	FALSE
GOBP_FLAVONOID_GLUCURONIDATION	9	5.03	3.58	9.33	14.67	10	0.000414	0.000295	0.000082	UGT1A1	5.03	3.58	UGT1A1 UGT1A10 UGT1A3 UGT1A4 UGT1A5 UGT1A6 UGT1A7 UGT1A8 UGT1A9	FALSE	FALSE
GOBP_NEURON_NEURON_SYNAPTIC_TRANSMISSION	5	5.01	2.21	11.03	16.52	11	0.004270	0.001881	0.000853	DRD2	0.45	0.36	DLGAP2 DRD2 KIF1B PTEN TMOD2	TRUE	TRUE
GOBP_RETINAL_BLOOD_VESSEL_MORPHOGENESIS	5	4.98	1.42	23.62	20.81	9	0.003518	0.001007	0.000707	COL4A1	1.34	0.80	COL4A1 CYP1B1 FZD4 LAMA1 LRP5	FALSE	FALSE
GOBP_PROTEIN_O_LINKED_FUCOSYLATION	5	4.57	2.46	0.81	7.40	7	0.000973	0.000523	0.000213	B3GLCT	2.10	2.22	B3GLCT POFUT1 POFUT2 SLC35C1 SLC35C2	TRUE	TRUE
GOBP_XENOBIOTIC_GLUCURONIDATION	11	4.55	3.23	5.35	14.68	12	0.000415	0.000295	0.000091	UGT1A1	4.55	3.23	UGT1A1 UGT1A10 UGT1A3 UGT1A4 UGT1A5 UGT1A6 UGT1A7 UGT1A8 UGT1A9 UGT2B11 UGT2B28	FALSE	FALSE
GOBP_CARDIAC_NEURAL_CREST_CELL_DEVELOPMENT_INVOLVED_IN_OUTFLOW_TRACT_MORPHOGENESIS	13	4.47	1.61	3.35	19.68	18	0.004296	0.001550	0.000961	PITX2	2.00	0.92	BMP4 BMP7 CDC42 EDN1 EDNRA ENG FOLR1 HAND2 HES1 JAG1 PITX2 SEMA3C TWIST1	FALSE	FALSE
GOBP_NEGATIVE_REGULATION_OF_SYNAPTIC_TRANSMISSION_GLUTAMATERGIC	9	4.33	1.73	8.57	18.28	14	0.004848	0.001941	0.001120	DRD2	0.89	0.37	ADORA1 ATAD1 DRD2 DRD3 GRIK2 GRIK3 HTR1B HTR2A PLA2G6	TRUE	TRUE
GOCC_PLATELET_DENSE_GRANULE_MEMBRANE	5	4.30	1.76	3.94	12.97	11	0.003450	0.001410	0.000803	RAB27B	0.58	0.37	ABCC4 CD63 ITPR1 RAB27B SELP	FALSE	FALSE
GOBP_POSITIVE_REGULATION_OF_SKELETAL_MUSCLE_CELL_DIFFERENTIATION	6	4.18	1.27	3.16	10.58	9	0.002776	0.000842	0.000665	ARNTL	3.57	1.20	ARNTL CYP26B1 GPC1 MEF2C RBM24 TBX1	FALSE	TRUE
GOBP_POSITIVE_REGULATION_OF_CELL_CYCLE_CHECKPOINT	11	4.09	1.22	3.36	27.68	26	0.004701	0.001406	0.001149	MAD1L1	1.48	0.58	CCAR2 DYNC1LI1 GEN1 MAD1L1 MAD2L1 MAP3K20 NDC80 PCID2 PROX1 TPR XRCC3	TRUE	FALSE
GOCC_COLLAGEN_TYPE_IV_TRIMER	5	4.02	1.08	34.99	25.50	8	0.003794	0.001019	0.000943	COL4A1	2.52	0.81	COL4A1 COL4A2 COL4A3 COL4A4 OTOL1	FALSE	FALSE
GOBP_POSITIVE_REGULATION_OF_NEUROTRANSMITTER_UPTAKE	5	3.48	1.55	11.06	16.53	11	0.004276	0.001901	0.001230	DRD2	0.31	0.28	DRD2 DRD4 ITGB1 PRKN RAB3B	TRUE	TRUE
GOCC_NETWORK_FORMING_COLLAGEN_TRIMER	7	3.45	0.93	28.02	26.01	12	0.003808	0.001021	0.001103	COL4A1	2.07	0.66	COL10A1 COL4A1 COL4A2 COL4A3 COL4A4 COL8A1 OTOL1	FALSE	FALSE
GOBP_BRANCHING_MORPHOGENESIS_OF_A_NERVE	10	3.37	1.21	0.70	18.35	18	0.005485	0.001961	0.001627	DRD2	1.01	0.31	BCL11A DLX2 DRD2 EPHA7 FGFR2 LRRK2 MAP3K13 RERE RTN4 SHOX2	TRUE	TRUE
GOBP_POSTSYNAPTIC_MODULATION_OF_CHEMICAL_SYNAPTIC_TRANSMISSION	14	3.37	0.95	4.54	28.27	26	0.008108	0.002294	0.002409	DRD2	1.80	0.56	CDH1 CYFIP1 DCC DRD2 EIF4A3 EIF4E GHRL GHSR GRM5 NRGN PLCB1 PPP3CA RNF19A USP8	TRUE	TRUE
GOBP_POSITIVE_REGULATION_OF_3_UTR_MEDIATED_MRNA_STABILIZATION	5	3.28	1.53	1.93	5.97	5	0.001270	0.000591	0.000387	ELAVL4	1.42	0.97	ELAVL4 LARP4B RBM24 TENT4A TENT4B	TRUE	TRUE
GOBP_RETINA_VASCULATURE_MORPHOGENESIS_IN_CAMERA_TYPE_EYE	9	3.21	0.81	11.30	21.65	16	0.004008	0.001014	0.001251	COL4A1	1.08	0.41	ARHGEF15 CLIC4 COL4A1 CYP1B1 FZD4 LAMA1 LRP5 NRP1 RHOJ	FALSE	FALSE
GOCC_BASEMENT_MEMBRANE_COLLAGEN_TRIMER	7	3.17	0.85	30.35	26.18	11	0.003816	0.001021	0.001204	COL4A1	1.86	0.59	COL15A1 COL4A1 COL4A2 COL4A3 COL4A4 COL8A1 OTOL1	FALSE	FALSE
GOBP_POSITIVE_REGULATION_OF_HIPPO_SIGNALING	6	3.15	1.38	7.31	11.66	8	0.002321	0.001017	0.000736	SOX11	0.17	0.15	DLG5 FRMD1 IQCJ-SCHIP1 SCHIP1 SOX11 TIAL1	FALSE	TRUE
GOBP_COLLAGEN_ACTIVATED_TYROSINE_KINASE_RECEPTOR_SIGNALING_PATHWAY	10	2.87	0.71	20.11	27.05	17	0.004308	0.001064	0.001499	COL4A1	1.82	0.51	COL1A1 COL4A1 COL4A2 COL4A3 DDR1 DDR2 MUSK OTOL1 SYK UBASH3B	FALSE	FALSE
GOBP_NEGATIVE_REGULATION_OF_DENDRITE_DEVELOPMENT	5	2.86	0.81	4.46	12.23	10	0.003672	0.001046	0.001284	DCC	2.45	1.24	ARF6 BCL11A CARM1 DCC KIAA0319	TRUE	TRUE
GOBP_DENDRITE_ARBORIZATION	10	2.84	0.91	7.61	21.80	18	0.004612	0.001475	0.001621	PHACTR1	1.07	0.49	CHRNA7 IGF2BP1 NRP1 PHACTR1 PTN SEMA3A SULT4A1 TAOK2 TPBG ZNF365	FALSE	FALSE
GOBP_INTERNEURON_MIGRATION_FROM_THE_SUBPALLIUM_TO_THE_CORTEX	8	2.55	1.05	0.99	17.50	17	0.004741	0.001946	0.001856	DRD2	0.46	0.21	ARL13B CNTN2 DRD1 DRD2 FEZF2 LHX6 NRG1 NRG3	FALSE	TRUE
GOBP_MECHANOSENSORY_BEHAVIOR	14	2.36	0.62	6.80	24.40	21	0.008318	0.002200	0.003526	DRD2	1.28	0.25	CNTNAP2 DCANP1 DRD2 ETV1 HTT NEUROG1 NRXN1 NRXN2 SHANK3 SLC1A3 SLITRK6 STRA6 STRBP TIFAB	TRUE	TRUE
GOMF_PLATELET_DERIVED_GROWTH_FACTOR_BINDING	11	2.25	0.65	12.97	23.48	17	0.003196	0.000920	0.001423	COL4A1	0.17	0.12	COL1A1 COL1A2 COL2A1 COL3A1 COL4A1 COL5A1 COL6A1 PDGFA PDGFB PDGFRA PDGFRB	FALSE	FALSE
GOBP_NEGATIVE_REGULATION_OF_COLLATERAL_SPROUTING	8	2.22	0.59	2.05	12.02	11	0.003765	0.000999	0.001694	DCC	1.29	0.54	DCC EPHA7 FSTL4 PTPRS SPART SPP1 ULK1 ULK2	TRUE	TRUE
GOBP_STRIATUM_DEVELOPMENT	17	2.20	0.54	2.89	30.44	29	0.009208	0.002277	0.004188	DRD2	1.29	0.30	ALDH1A3 BBS2 BBS4 BCL11B CNTNAP2 DRD1 DRD2 FOXP2 INHBA LRRK2 MKKS OGDH RARB SECISBP2 SHANK3 SLC7A11 ZSWIM6	FALSE	TRUE
GOBP_POSITIVE_REGULATION_OF_MELANOCYTE_DIFFERENTIATION	5	2.07	0.69	0.23	6.11	6	0.001818	0.000604	0.000878	ZEB2	0.83	0.42	ADAMTS20 ADAMTS9 BCL2 KITLG ZEB2	FALSE	TRUE
GOMF_GLIAL_CELL_DERIVED_NEUROTROPHIC_FACTOR_RECEPTOR_ACTIVITY	5	1.52	0.79	1.20	8.60	8	0.001039	0.000543	0.000684	GFRA2	0.31	0.40	GFRA1 GFRA2 GFRA3 GFRA4 GFRAL	FALSE	FALSE
GOBP_REGULATION_OF_SMAD_PROTEIN_COMPLEX_ASSEMBLY	6	1.25	0.67	3.91	8.95	7	0.000970	0.000523	0.000778	PARP1	0.09	0.10	LDLRAD4 PARP1 PMEPA1 PPM1A SMAD6 TBX20	FALSE	FALSE

### Sheet: ST19
Supplementary Table 19: Exploratory GO gene set enrichment results for metabolic-MDD factor using GSA-MiXeR.
GO - GO or SynGO gene-set names NGENES - number of genes in the gene-set enrich - MiXeR fold-enrichment of heritability, computed as the ratio between h2_frac and h2_base_frac se_enrich - Standard error of enrich MIXER_AIC – Akaike information criterion (2*loglike_diff - 2*loglike_df) loglike_diff – difference in the log-likelihood loglike_df – parameters fitted h2_frac - Full GSA-MiXeR model estimate of gene-set's fraction of heritability/all protein-coding genes heritability se_h2_frac – Standard error of h2_frac h2_base_frac - Baseline GSA-MiXeR model estimate of gene-set's fraction of heritability/all protein-coding genes heritability se_h2_base_frac – Standard error of h2_base_frac excl_GENE - Enrichment in a reduced gene set, excluding every gene at a time (gene sets > 25 genes) excl_GENE - Gene within gene set leads to decrease enrichment of the remaining genes when excluding excl_GENE excl_enrich - Enrichment of all remaining genes in the gene-set after (excluding excl_GENE) se_excl_enrich – excl_GENE standard error GENE_LIST - List of genes included in the gene set Seen_in_MDD_only - Is this gene set observed in the GSA MDD-only analysis Seen_in_Other_Factors - Is this gene set observed in the GSA analysis of other disease factors
GO	NGENES	enrich	se_enrich	MIXER_AIC	loglike_diff	loglike_df	h2_frac	se_h2_frac	h2_base_frac	excl_GENE	excl_enrich	se_excl_enrich	GENE_LIST	Seen_in_MDD_only	Seen_in_Other_Factors
GOMF_PHOSPHATIDYLCHOLINE_STEROL_O_ACYLTRANSFERASE_ACTIVATOR_ACTIVITY	6	59.36	21.43	79.09	55.55	16	0.021489	0.007759	0.000362	APOA5	46.08	23.73	APOA1 APOA2 APOA4 APOA5 APOC1 APOE	FALSE	FALSE
GOBP_TRIGLYCERIDE_RICH_LIPOPROTEIN_PARTICLE_REMODELING	12	45.70	8.58	324.97	194.49	32	0.043666	0.008202	0.000955	APOA5	40.38	8.60	APOA1 APOA2 APOA4 APOA5 APOC2 APOC3 APOE CETP LCAT LIPC LPL NR1H4	FALSE	FALSE
GOBP_TRIGLYCERIDE_RICH_LIPOPROTEIN_PARTICLE_CLEARANCE	6	42.59	11.01	120.79	74.39	14	0.029627	0.007656	0.000696	APOC3	39.83	7.84	APOC1 APOC2 APOC3 APOE GPIHBP1 LIPC	FALSE	FALSE
GOMF_LIPASE_BINDING	6	39.84	12.16	142.58	84.29	13	0.011808	0.003604	0.000296	APOA5	19.20	5.74	APOA5 APOB FAF2 GPIHBP1 LRPAP1 PLIN5	FALSE	FALSE
GOCC_CHYLOMICRON	13	37.52	10.24	182.63	120.32	29	0.029485	0.008046	0.000786	APOA5	30.43	10.23	APOA1 APOA2 APOA4 APOA5 APOB APOBR APOC1 APOC2 APOC3 APOE APOH LPL LSR	FALSE	FALSE
GOMF_TRIGLYCERIDE_BINDING	5	37.37	11.34	226.01	129.00	16	0.007476	0.002269	0.000200	CETP	12.98	12.72	CETP FITM1 FITM2 LPL PRAP1	FALSE	TRUE
GOBP_POSITIVE_REGULATION_OF_CHOLESTEROL_ESTERIFICATION	9	35.18	12.65	68.31	56.15	22	0.021564	0.007757	0.000613	APOA5	25.71	13.17	AGT AGTR1 APOA1 APOA2 APOA4 APOA5 APOC1 APOE STARD4	FALSE	FALSE
GOBP_VERY_LOW_DENSITY_LIPOPROTEIN_PARTICLE_CLEARANCE	6	34.26	15.32	46.49	37.24	14	0.016449	0.007354	0.000480	APOC3	26.76	10.07	APOC1 APOC2 APOC3 APOE LRPAP1 VLDLR	FALSE	FALSE
GOMF_PHOSPHATIDYLSERINE_1_ACYLHYDROLASE_ACTIVITY	11	32.02	5.82	112.61	77.30	21	0.018250	0.003318	0.000570	LIPC	19.16	7.52	ABHD3 LIPC LIPG LPL PLA1A PLA2G15 PLAAT1 PLAAT2 PLAAT3 PLAAT4 PLAAT5	FALSE	FALSE
GOBP_REGULATION_OF_MOTOR_NEURON_APOPTOTIC_PROCESS	5	29.84	11.66	23.40	26.70	15	0.008670	0.003388	0.000291	ZPR1	2.34	1.20	CRLF1 KCNB1 MAP2K4 MAP3K12 ZPR1	FALSE	FALSE
GOCC_HIGH_DENSITY_LIPOPROTEIN_PARTICLE	26	29.32	5.09	427.30	283.65	70	0.048495	0.008417	0.001654					FALSE	FALSE
GOBP_HIGH_DENSITY_LIPOPROTEIN_PARTICLE_REMODELING	16	28.75	5.31	552.16	322.08	46	0.042934	0.007930	0.001494	LIPC	25.08	6.54	ABCA5 ABCG1 APOA1 APOA2 APOA4 APOC1 APOC3 APOE APOM CETP LCAT LIPC LIPG PLA2G3 PLTP SCARB1	FALSE	FALSE
GOBP_REGULATION_OF_TORC2_SIGNALING	5	28.34	9.95	5.63	18.81	16	0.019985	0.007016	0.000705	SIK3	0.66	0.32	DEPTOR NCKAP1L PIH1D1 SIK3 TELO2	FALSE	FALSE
GOBP_DNA_ENDOREDUPLICATION	5	26.38	10.58	34.23	26.11	9	0.008305	0.003331	0.000315	ZPR1	0.72	0.39	E2F7 E2F8 FBXO5 SENP2 ZPR1	FALSE	FALSE
GOCC_TRIGLYCERIDE_RICH_PLASMA_LIPOPROTEIN_PARTICLE	19	26.06	7.07	148.41	122.21	48	0.029786	0.008074	0.001143	APOA5	20.78	6.91	APOA1 APOA2 APOA4 APOA5 APOB APOBR APOC1 APOC2 APOC3 APOC4 APOE APOH APOL1 APOM LPL LSR PCYOX1 SELENOS VLDLR	FALSE	FALSE
GOCC_LOW_DENSITY_LIPOPROTEIN_PARTICLE	12	25.88	6.49	113.04	92.52	36	0.019612	0.004918	0.000758	APOA5	17.71	5.14	APOA5 APOB APOBR APOC2 APOE APOF APOM LDLR LSR MSR1 PLA2G7 SELENOS	FALSE	FALSE
GOMF_PORIN_ACTIVITY	5	25.79	12.03	21.86	27.93	17	0.008366	0.003903	0.000324	TOMM40	0.36	0.27	TOMM40 TOMM40L VDAC1 VDAC2 VDAC3	FALSE	FALSE
GOBP_LOW_DENSITY_LIPOPROTEIN_PARTICLE_REMODELING	16	24.84	3.78	411.63	243.81	38	0.030116	0.004584	0.001212	LIPC	18.67	4.25	ABCG1 AGT AGTR1 APOA2 APOB APOE CETP LIPC MPO MTTP PLA2G10 PLA2G2A PLA2G2E PLA2G3 PLA2G5 PLA2G7	FALSE	FALSE
GOMF_LIPOPROTEIN_LIPASE_ACTIVITY	10	24.57	4.47	112.89	78.44	22	0.018262	0.003323	0.000743	LIPC	11.44	4.49	LIPC LIPG LIPH LIPI LIPK LIPM LIPN LPL PNPLA2 PNPLA3	FALSE	FALSE
GOBP_VERY_LOW_DENSITY_LIPOPROTEIN_PARTICLE_ASSEMBLY	10	24.12	9.84	135.95	91.97	24	0.017812	0.007264	0.000738	APOC1	17.43	9.65	ACSL3 APOB APOC1 APOC3 DGAT1 LPCAT3 MFSD2A MTTP SOAT1 SOAT2	FALSE	FALSE
GOBP_HIGH_DENSITY_LIPOPROTEIN_PARTICLE_CLEARANCE	11	23.74	7.58	186.61	126.31	33	0.023519	0.007504	0.000991	APOE	18.83	7.16	APOA1 APOA2 APOC2 APOC3 APOE APOM GPLD1 LDLR LIPG SCARB1 TREM2	FALSE	FALSE
GOBP_PROTEIN_CONTAINING_COMPLEX_REMODELING	33	23.64	3.47	652.52	407.26	81	0.058012	0.008517	0.002454					FALSE	FALSE
GOBP_REGULATION_OF_CHOLESTEROL_ESTERIFICATION	12	22.98	8.22	47.60	57.80	34	0.021702	0.007767	0.000944	APOA5	16.36	8.31	ABCA2 ABCG1 AGT AGTR1 APOA1 APOA2 APOA4 APOA5 APOC1 APOE LAMTOR1 STARD4	FALSE	FALSE
GOBP_REVERSE_CHOLESTEROL_TRANSPORT	17	22.51	3.93	589.75	340.87	46	0.047171	0.008225	0.002095	LIPC	18.99	4.48	ABCA1 ABCA5 ABCG1 APOA1 APOA2 APOA4 APOC2 APOC3 APOE APOM CES1 CETP CLU LCAT LIPC LIPG SCARB1	FALSE	FALSE
GOMF_PHOSPHOLIPASE_A1_ACTIVITY	17	22.36	3.93	85.57	78.78	36	0.018779	0.003304	0.000840	LIPC	10.32	3.68	ABHD3 LIPC LIPG LPL PLA1A PLA2G15 PLA2G4B PLA2G4C PLA2G4D PLA2G4E PLA2G4F PLAAT1 PLAAT2 PLAAT3 PLAAT4 PLAAT5 PNPLA8	FALSE	FALSE
GOBP_POSITIVE_REGULATION_OF_RESPONSE_TO_INTERFERON_GAMMA	6	21.48	5.46	272.97	153.48	17	0.007578	0.001926	0.000353	NLRC5	0.25	0.19	HPX IRGM MED1 NLRC5 PARP9 TXK	FALSE	FALSE
GOBP_PHOSPHATIDYLCHOLINE_CATABOLIC_PROCESS	16	20.96	7.52	230.73	153.36	38	0.030573	0.010962	0.001458	LIPC	15.05	9.21	APOC1 ENPP2 GDPD3 LDLR LIPC PLA2G10 PLA2G15 PLA2G4A PLA2G5 PLA2G6 PLA2G7 PLB1 PNLIPRP2 PNPLA7 PNPLA8 SCARB1	FALSE	FALSE
GOBP_POSITIVE_REGULATION_OF_MHC_CLASS_I_BIOSYNTHETIC_PROCESS	5	20.73	5.27	287.02	153.51	10	0.007572	0.001923	0.000365	NLRC5	0.21	0.19	CIITA HSPH1 IFNL1 NLRC5 NLRP12	FALSE	FALSE
GOCC_PROTEIN_LIPID_COMPLEX	38	20.32	3.39	391.13	290.57	95	0.050419	0.008413	0.002481					FALSE	FALSE
GOBP_MHC_CLASS_I_BIOSYNTHETIC_PROCESS	7	19.82	5.03	277.20	153.60	15	0.007574	0.001923	0.000382	NLRC5	0.20	0.18	CIITA HSPH1 IFNB1 IFNL1 NLRC5 NLRP12 TAF7	FALSE	FALSE
GOBP_REGULATION_OF_PHOSPHOLIPID_CATABOLIC_PROCESS	7	19.78	5.42	190.48	108.24	13	0.012832	0.003516	0.000649	APOC1	11.56	3.18	APOC1 APOC2 ENPP7 IDH1 LDLR PRKCD SCARB1	FALSE	FALSE
GOBP_STEROID_ESTERIFICATION	16	19.67	6.90	25.38	58.69	46	0.022039	0.007727	0.001120	APOA5	13.99	6.91	ABCA2 ABCG1 ACAT1 AGT AGTR1 APOA1 APOA2 APOA4 APOA5 APOC1 APOE LAMTOR1 LCAT SOAT1 SOAT2 STARD4	FALSE	FALSE
GOBP_PHOSPHOLIPID_EFFLUX	13	18.80	5.44	144.46	102.23	30	0.027324	0.007913	0.001454	APOA5	14.43	5.42	ABCA1 ABCA12 ABCA3 ABCA7 ABCG1 APOA1 APOA2 APOA4 APOA5 APOC1 APOC2 APOC3 APOE	FALSE	FALSE
GOMF_PHOSPHATIDYL_PHOSPHOLIPASE_B_ACTIVITY	11	18.66	9.14	27.07	42.54	29	0.019974	0.009778	0.001070	LIPC	8.75	12.31	ASPG LIPC PLA2G15 PLA2G4A PLA2G4B PLA2G4C PLA2G6 PLB1 PNPLA6 PNPLA7 PNPLA8	FALSE	FALSE
GOBP_HIGH_DENSITY_LIPOPROTEIN_PARTICLE_ASSEMBLY	14	18.39	5.78	52.88	77.44	51	0.024513	0.007700	0.001333	APOA5	13.59	5.75	ABCA1 ABCA7 APOA1 APOA2 APOA4 APOA5 APOE APOM LCAT NR1H2 PRKACA PRKACB PRKACG ZDHHC8	FALSE	FALSE
GOBP_STEROL_IMPORT	9	17.72	9.47	124.03	84.02	22	0.012144	0.006492	0.000685	SCARB1	17.22	14.43	APOA1 APOA2 APOC3 CD36 LAMTOR1 LDLR SCARB1 STARD4 STARD5	FALSE	FALSE
GOMF_INHIBITORY_MHC_CLASS_I_RECEPTOR_ACTIVITY	9	17.60	7.95	9.12	18.56	14	0.003303	0.001493	0.000188	LILRB2	11.89	7.08	KIR3DL1 LILRA1 LILRA2 LILRA4 LILRA5 LILRB1 LILRB2 LILRB3 LILRB5	FALSE	FALSE
GOBP_NEGATIVE_REGULATION_OF_LIPOPROTEIN_LIPASE_ACTIVITY	6	17.28	7.94	33.35	31.67	15	0.015452	0.007097	0.000894	APOC3	10.97	3.98	ANGPTL3 ANGPTL4 APOC1 APOC3 HDAC9 SORT1	FALSE	FALSE
GOBP_CHOLESTEROL_CATABOLIC_PROCESS	11	17.12	5.15	141.74	97.87	27	0.011428	0.003439	0.000667	APOE	8.99	2.61	AKR1D1 APOE CEL CYP27A1 CYP39A1 CYP46A1 CYP7A1 MT3 SCARB1 SCARF1 SNX17	FALSE	FALSE
GOCC_ENDOCYTIC_VESICLE_LUMEN	23	17.01	6.65	37.17	80.59	62	0.017903	0.006996	0.001052	APOA1	11.77	3.67	APOA1 APOB APOE CALR CSF3 CTSL GNLY HBA1 HBA2 HBB HGS HP HPX HSP90AA1 HSP90B1 HSPH1 HYOU1 LTF MPO PGLYRP1 SAA1 SCGB3A2 SPARC	FALSE	FALSE
GOBP_ACYLGLYCEROL_HOMEOSTASIS	37	16.88	2.57	464.12	307.06	75	0.056357	0.008584	0.003340					FALSE	FALSE
GOBP_POSITIVE_REGULATION_OF_CHOLESTEROL_STORAGE	7	16.44	3.91	278.91	151.45	12	0.010628	0.002527	0.000647	APOB	10.80	3.55	APOB CD36 EHD1 LPL MSR1 SCARB1 SREBF2	FALSE	TRUE
GOBP_PHOSPHOLIPID_HOMEOSTASIS	15	16.15	4.23	431.53	251.76	36	0.025909	0.006788	0.001604	APOA1	12.79	2.27	ABCA1 ABCA3 ABCB11 ABCG1 ANGPTL3 APOA1 CETP FABP3 GPAM HNF4A ITGB6 LIPG RCN3 TLCD1 TLCD2	FALSE	FALSE
GOBP_TRIGLYCERIDE_CATABOLIC_PROCESS	30	15.98	2.93	194.30	167.15	70	0.040752	0.007481	0.002551					FALSE	FALSE
GOMF_HIGH_DENSITY_LIPOPROTEIN_PARTICLE_BINDING	10	15.45	7.48	110.84	85.42	30	0.012340	0.005975	0.000799	APOA1	7.96	2.48	APOA1 APOA2 APOL2 APOL5 CD36 HSPD1 LRP8 PLTP SCARB1 TREM2	FALSE	FALSE
GOBP_PROTEIN_LIPID_COMPLEX_SUBUNIT_ORGANIZATION	48	15.43	2.13	639.52	457.76	138	0.062226	0.008577	0.004032					FALSE	FALSE
GOBP_NEUTROPHIL_DIFFERENTIATION	9	14.90	2.60	297.13	168.56	20	0.010056	0.001752	0.000675	TRIB1	0.30	0.14	CSF2 DHRS7B EVI2B FASN INPP5D JAGN1 LBR LEF1 TRIB1	FALSE	FALSE
GOMF_PHOSPHATIDYLCHOLINE_BINDING	29	14.84	3.38	331.18	250.59	85	0.033705	0.007665	0.002271					FALSE	FALSE
GOBP_REGULATION_OF_PHOSPHOLIPID_TRANSPORT	15	14.77	5.34	199.53	141.77	42	0.019637	0.007099	0.001329	APOA1	10.51	2.84	ABCA3 ABCA7 ABCB4 APOA1 APOE ATP8A1 ATP8A2 CETP DBI FASLG PRAP1 PRELID1 PRKCD TMEM30A TRIAP1	FALSE	FALSE
GOBP_POSITIVE_REGULATION_OF_GRANULOCYTE_DIFFERENTIATION	8	14.61	2.49	301.30	167.65	17	0.010462	0.001782	0.000716	TRIB1	0.98	0.34	EVI2B HAX1 HCLS1 IL5 LEF1 RUNX1 TESC TRIB1	FALSE	FALSE
GOBP_ACYLGLYCEROL_TRANSPORT	7	14.37	4.04	220.05	128.02	18	0.006401	0.001800	0.000445	CETP	0.97	0.43	APOH CD36 CETP DENND5B LPCAT3 MTTP PRAP1	FALSE	FALSE
GOBP_LIPOPROTEIN_CATABOLIC_PROCESS	16	14.36	4.60	90.43	84.21	39	0.010715	0.003429	0.000746	APOE	6.93	2.05	ABHD10 ABHD12 ABHD13 ABHD17A ABHD17B ABHD17C APOB APOE ATM CTSD LDLR LYPLA1 LYPLA2 LYPLAL1 NOTUM PPT1	FALSE	FALSE
GOBP_NEGATIVE_REGULATION_OF_GRANULOCYTE_DIFFERENTIATION	8	14.00	2.33	314.33	173.17	16	0.010738	0.001784	0.000767	TRIB1	1.34	0.56	ADIPOQ C1QC CEACAM1 CUL4A INPP5D RARA TRIB1 ZBTB46	FALSE	FALSE
GOMF_STEROL_TRANSFER_ACTIVITY	23	13.98	3.77	374.61	253.30	66	0.029356	0.007914	0.002100	APOE	11.46	3.50	ABCA1 ABCG1 ABCG5 ABCG8 APOA1 APOA2 APOA4 APOB APOE CETP GRAMD1A GRAMD1B GRAMD1C MTTP NPC2 OSBP OSBPL2 PLTP STAR STARD3 STARD4 STARD5 TSPO	FALSE	FALSE
GOBP_POSITIVE_REGULATION_OF_TRIGLYCERIDE_METABOLIC_PROCESS	21	13.75	4.22	89.58	106.79	62	0.023492	0.007214	0.001708	APOA5	9.91	4.19	AADAC ABHD5 APOA1 APOA4 APOA5 APOC2 CNEP1R1 CTDNEP1 DAGLB DGAT2 FGF21 GPLD1 LDLR MFSD2A NR1H2 NR1H3 PLIN5 PNPLA2 SCARB1 SLC27A1 SREBF1	FALSE	FALSE
GOMF_LIPOPOLYSACCHARIDE_IMMUNE_RECEPTOR_ACTIVITY	5	13.61	4.00	150.45	84.23	9	0.004804	0.001410	0.000353	SCARB1	1.55	0.69	LY96 PTAFR SCARB1 TLR2 TLR4	FALSE	FALSE
GOBP_PLASMA_LIPOPROTEIN_PARTICLE_CLEARANCE	40	13.61	2.52	363.72	270.86	89	0.044323	0.008192	0.003257					FALSE	FALSE
GOBP_FATTY_ACID_HOMEOSTASIS	15	13.60	4.85	4.27	39.14	37	0.011080	0.003952	0.000814	APOE	6.78	3.66	ADORA1 APOE DGAT1 DGAT2 ENPP7 GOT1 GPAM INS MLXIPL NR1H4 POLD1 PRKAA1 PRKAA2 SIRT1 XBP1	FALSE	FALSE
GOBP_RETINOIC_ACID_CATABOLIC_PROCESS	5	13.53	5.20	0.13	8.07	8	0.001914	0.000736	0.000141	CYP26A1	11.48	4.59	CRABP1 CYP26A1 CYP26B1 CYP26C1 CYP2W1	FALSE	FALSE
GOBP_MOTOR_NEURON_APOPTOTIC_PROCESS	10	12.84	4.61	34.82	41.41	24	0.009428	0.003385	0.000734	ZPR1	1.93	0.75	ADARB1 ATF2 CRLF1 FADD FAS KCNB1 MAP2K4 MAP3K12 SLC1A1 ZPR1	FALSE	FALSE
GOMF_QUATERNARY_AMMONIUM_GROUP_BINDING	36	12.83	2.89	313.97	251.99	95	0.034136	0.007685	0.002660					FALSE	FALSE
GOBP_DETOXIFICATION_OF_NITROGEN_COMPOUND	5	12.68	5.59	26.64	21.32	8	0.001777	0.000783	0.000140	MTARC1	8.75	4.22	GSTM1 GSTM2 GSTM3 MTARC1 MTARC2	FALSE	FALSE
GOBP_NEGATIVE_REGULATION_OF_LIPOPOLYSACCHARIDE_MEDIATED_SIGNALING_PATHWAY	13	12.61	2.18	262.71	165.36	34	0.010043	0.001733	0.000796	TRIB1	0.22	0.12	ACOD1 CACTIN CARD16 CARD8 DEFB114 LACRT LILRA2 LTF NFKBIL1 PRDX2 SIGIRR TNFAIP3 TRIB1	FALSE	FALSE
GOBP_REGULATION_OF_CDC42_PROTEIN_SIGNAL_TRANSDUCTION	8	12.50	5.11	84.40	60.20	18	0.017781	0.007265	0.001423	APOE	8.67	4.68	ABCA1 ABL1 APOA1 APOC3 APOE NRP1 RALBP1 RIT2	FALSE	FALSE
GOBP_PROTEIN_LIPID_COMPLEX_ASSEMBLY	28	12.42	3.30	151.22	170.61	95	0.030474	0.008088	0.002454					FALSE	FALSE
GOBP_NEUTRAL_LIPID_CATABOLIC_PROCESS	40	12.27	2.22	136.87	171.44	103	0.041447	0.007489	0.003377					FALSE	FALSE
GOMF_TRIGLYCERIDE_LIPASE_ACTIVITY	26	11.98	2.12	65.92	86.96	54	0.019236	0.003398	0.001606					FALSE	FALSE
GOBP_REGULATION_OF_PHOSPHATIDYLCHOLINE_METABOLIC_PROCESS	10	11.97	3.57	191.12	112.56	17	0.011079	0.003299	0.000925	APOC1	5.79	1.67	ABCA3 ACSL3 APOC1 CAPN2 FABP3 LDLR LPCAT1 MFSD2A RAB38 SCARB1	FALSE	FALSE
GOBP_REGULATION_OF_PLASMA_LIPOPROTEIN_PARTICLE_LEVELS	71	11.85	1.60	608.42	471.21	167	0.064069	0.008640	0.005407					FALSE	FALSE
GOBP_REGULATION_OF_LIPOPROTEIN_PARTICLE_CLEARANCE	21	11.79	4.24	33.54	66.77	50	0.019902	0.007164	0.001688	APOC3	8.24	2.07	ABCC8 ANXA2 APOC1 APOC2 APOC3 CNPY2 CSK FGF21 GPIHBP1 GPLD1 HNRNPK IL19 KHSRP LDLR LDLRAP1 LIPG LRPAP1 MYLIP NR1H4 PCSK9 TREM2	FALSE	FALSE
GOBP_GLYCEROPHOSPHOLIPID_CATABOLIC_PROCESS	34	11.61	4.03	148.52	160.26	86	0.031501	0.010936	0.002714					FALSE	FALSE
GOBP_PHOSPHATIDYLCHOLINE_METABOLIC_PROCESS	72	11.57	2.57	289.64	324.82	180	0.054998	0.012237	0.004754					FALSE	FALSE
GOMF_MITOGEN_ACTIVATED_PROTEIN_KINASE_KINASE_BINDING	9	11.31	1.77	301.51	171.75	21	0.011207	0.001751	0.000991	TRIB1	1.54	0.64	ACE DAB2IP DLG1 MAP3K11 PIN1 TAOK2 TRIB1 TRIB2 TRIB3	FALSE	FALSE
GOBP_GLYCEROLIPID_CATABOLIC_PROCESS	67	11.20	2.38	246.32	291.16	168	0.059141	0.012559	0.005281					FALSE	FALSE
GOMF_APOLIPOPROTEIN_BINDING	18	11.09	1.68	283.51	183.76	42	0.025025	0.003789	0.002257	LIPC	6.01	1.26	ABCA1 CANX HSPD1 LCAT LILRB4 LIPC LPA LPL LRP1 LRP4 LRP8 MAPT MTTP PCSK9 PLG SCARB1 TREM2 VLDLR	FALSE	FALSE
GOBP_REGULATION_OF_LIPOPROTEIN_LIPASE_ACTIVITY	18	10.97	3.17	25.96	51.98	39	0.027039	0.007820	0.002466	APOA5	8.27	3.12	ABHD5 ANGPTL3 ANGPTL4 APOA1 APOA4 APOA5 APOC1 APOC2 APOC3 APOH FURIN GPIHBP1 HDAC9 NR1H2 NR1H3 PCSK5 PCSK6 SORT1	FALSE	FALSE
GOMF_APOLIPOPROTEIN_A_I_BINDING	5	10.37	2.00	231.90	130.95	15	0.008564	0.001651	0.000826	SCARB1	6.80	1.88	ABCA1 HSPD1 LCAT SCARB1 TREM2	FALSE	FALSE
GOMF_PHOSPHOLIPASE_INHIBITOR_ACTIVITY	13	10.19	3.81	2.24	31.12	30	0.007715	0.002888	0.000757	APOC1	2.33	1.24	ANGPTL3 ANXA1 ANXA2 ANXA3 ANXA4 ANXA5 ANXA9 APOC1 PDC PINLYP SCGB1A1 SNCA SNCB	FALSE	FALSE
GOMF_MACROMOLECULE_TRANSMEMBRANE_TRANSPORTER_ACTIVITY	26	10.18	3.38	26.12	84.06	71	0.017721	0.005885	0.001741					FALSE	FALSE
GOBP_REGULATION_OF_TRIGLYCERIDE_METABOLIC_PROCESS	38	9.64	2.56	49.01	127.50	103	0.030144	0.008009	0.003128					FALSE	FALSE
GOBP_POSITIVE_REGULATION_OF_LIPOPROTEIN_PARTICLE_CLEARANCE	6	9.59	2.82	52.91	35.46	9	0.004017	0.001179	0.000419	LIPG	1.47	0.84	ANXA2 GPIHBP1 GPLD1 LDLRAP1 LIPG TREM2	FALSE	FALSE
GOBP_STEROID_CATABOLIC_PROCESS	26	9.38	2.66	90.91	101.45	56	0.012349	0.003502	0.001316					FALSE	FALSE
GOBP_PHOSPHOLIPID_CATABOLIC_PROCESS	53	9.33	2.64	139.46	199.73	130	0.038668	0.010941	0.004147					FALSE	FALSE
GOBP_CHOLESTEROL_EFFLUX	54	9.21	1.68	526.05	402.03	139	0.046841	0.008551	0.005085					FALSE	FALSE
GOBP_CDC42_PROTEIN_SIGNAL_TRANSDUCTION	14	9.17	3.69	65.09	62.55	30	0.018117	0.007291	0.001977	APOE	6.34	3.34	ABCA1 ABL1 APOA1 APOC3 APOE CDC42 NRP1 NTN1 RALBP1 RHOJ RHOU RHOV RIT2 SHTN1	FALSE	FALSE
GOBP_TRIGLYCERIDE_METABOLIC_PROCESS	97	9.08	1.23	499.13	470.56	221	0.066092	0.008917	0.007278					FALSE	FALSE
GOBP_RECOGNITION_OF_APOPTOTIC_CELL	7	8.81	2.54	139.35	87.67	18	0.004893	0.001414	0.000555	SCARB1	0.81	0.47	FCN1 FCN2 FCN3 JMJD6 MEGF10 PEAR1 SCARB1	FALSE	FALSE
GOMF_STEROL_TRANSPORTER_ACTIVITY	36	8.71	2.30	333.43	260.72	94	0.029959	0.007903	0.003441					FALSE	FALSE
GOMF_PROTEIN_TRANSMEMBRANE_TRANSPORTER_ACTIVITY	21	8.71	2.74	43.91	78.96	57	0.012644	0.003978	0.001452	TOMM40	3.30	0.71	ABCA1 AP4M1 AZGP1 BLOC1S3 MCL1 SEC61A1 SEC61A2 SEC61G SEC63 TIMM17A TIMM22 TIMM23 TIMM23B TMED10 TOMM20 TOMM20L TOMM22 TOMM40 TOMM40L TOMM7 TOMM70	FALSE	FALSE
GOBP_REGULATION_OF_CHOLESTEROL_BIOSYNTHETIC_PROCESS	18	8.68	2.78	69.85	82.93	48	0.010791	0.003456	0.001243	APOE	4.09	1.19	ABCA2 ABCG1 ABCG4 APOB APOE CYP7A1 DHCR7 ERLIN1 ERLIN2 FGF1 LPCAT3 MBTPS1 POR PRKAA1 SCAP SEC14L2 SOD1 SREBF1	FALSE	FALSE
GOMF_PROTEIN_LIPID_COMPLEX_BINDING	29	8.66	1.74	156.45	147.22	69	0.035013	0.007032	0.004042					FALSE	FALSE
GOMF_LIPOPROTEIN_PARTICLE_RECEPTOR_BINDING	29	8.57	2.57	52.97	102.49	76	0.026319	0.007896	0.003071					FALSE	FALSE
GOMF_LOW_DENSITY_LIPOPROTEIN_PARTICLE_RECEPTOR_BINDING	24	8.57	2.22	81.14	102.57	62	0.018721	0.004843	0.002185	APOA5	5.46	1.65	ANKRA2 AP2A1 AP2M1 APBB1 APBB3 APOA5 APOB APOE CLTC CLU CRP DAB2 DKK1 DNAJA1 HSP90B1 HSPG2 LANCL1 LDLRAP1 LRPAP1 MESD PCSK9 PICALM SNX17 SYT1	FALSE	FALSE
GOBP_POSITIVE_REGULATION_OF_MACROPHAGE_DIFFERENTIATION	15	8.46	1.37	271.01	168.50	33	0.010705	0.001738	0.001266	TRIB1	0.72	0.23	CASP8 CSF1 FADD HCLS1 HSF1 ID2 IL34 LIF PF4 PRKCA RB1 RIPK1 ROR2 TGFB1 TRIB1	FALSE	FALSE
GOBP_PROTEIN_O_LINKED_GLYCOSYLATION_VIA_THREONINE	9	8.46	2.02	242.29	136.14	15	0.008784	0.002100	0.001039	GALNT2	0.86	0.30	EOGT GALNT1 GALNT11 GALNT13 GALNT16 GALNT2 GALNT3 GALNT4 GALNTL6	FALSE	FALSE
GOBP_REGULATION_OF_GRANULOCYTE_DIFFERENTIATION	15	8.42	1.36	291.38	177.69	32	0.011303	0.001833	0.001343	TRIB1	1.17	0.36	ADIPOQ C1QC CEACAM1 CUL4A EVI2B HAX1 HCLS1 IL5 INPP5D LEF1 RARA RUNX1 TESC TRIB1 ZBTB46	FALSE	FALSE
GOBP_POSITIVE_REGULATION_OF_TYPE_I_INTERFERON_MEDIATED_SIGNALING_PATHWAY	18	8.40	1.98	221.67	155.84	45	0.008120	0.001918	0.000967	NLRC5	0.71	0.28	FADD IKBKE IRF3 IRF7 LSM14A MAVS MMP12 NLRC5 RNF185 STING1 TBK1 TRIM41 TRIM56 TRIM6 UBE2K USP29 WNT5A ZBP1	FALSE	FALSE
GOBP_STEROL_HOMEOSTASIS	82	8.40	1.10	583.11	476.56	185	0.067891	0.008917	0.008085					FALSE	FALSE
GOBP_LOW_DENSITY_LIPOPROTEIN_PARTICLE_CLEARANCE	27	8.31	3.22	202.86	159.43	58	0.017445	0.006763	0.002100					FALSE	FALSE
GOBP_PROTEIN_O_LINKED_GLYCOSYLATION_VIA_SERINE	10	8.21	2.01	238.15	139.08	20	0.008575	0.002104	0.001044	GALNT2	0.55	0.24	GALNT1 GALNT13 GALNT16 GALNT2 GALNT3 GALNT4 MGAT5B POGLUT1 POGLUT2 POGLUT3	FALSE	FALSE
GOMF_UBIQUITIN_PROTEIN_TRANSFERASE_REGULATOR_ACTIVITY	21	8.14	1.29	230.90	170.45	55	0.010806	0.001718	0.001327	TRIB1	0.77	0.25	AUP1 BTRC CBX8 CDC20 CDC20B FBXO5 FBXW7 FZR1 GLMN RING1 RPL11 RPL23 RPL37 RPL5 RPS15 RPS20 RPS7 TRIB1 TRIB2 TRIB3 UBE2L3	FALSE	FALSE
GOBP_PHOSPHATIDYLGLYCEROL_BIOSYNTHETIC_PROCESS	9	8.06	3.55	48.50	51.25	27	0.006338	0.002788	0.000786	GPAM	5.04	2.41	CDS2 CRLS1 GPAM PGS1 PLA2G6 PLSCR3 PTPMT1 SLC27A1 TAMM41	FALSE	FALSE
GOBP_CHOLESTEROL_STORAGE	19	8.02	1.32	335.49	204.74	37	0.016146	0.002662	0.002013	APOB	6.05	1.15	ABCA1 ABCG1 APOB CD36 CES1 EHD1 LPL MSR1 NR1H2 NR1H3 PPARA PPARD PPARG SCARB1 SOAT1 SREBF2 STARD4 TREM2 TTC39B	FALSE	FALSE
GOBP_INTERMEMBRANE_LIPID_TRANSFER	48	7.86	1.96	257.40	269.70	141	0.031952	0.007978	0.004067					FALSE	FALSE
GOMF_LIPID_TRANSFER_ACTIVITY	48	7.86	1.96	257.40	269.70	141	0.031952	0.007978	0.004067					FALSE	FALSE
GOBP_NEGATIVE_REGULATION_OF_TYPE_I_INTERFERON_MEDIATED_SIGNALING_PATHWAY	19	7.80	1.91	214.42	156.21	49	0.007896	0.001933	0.001013	NLRC5	0.42	0.14	ADAR CACTIN CNOT7 DCST1 ISG15 METTL3 MMP12 MUL1 NLRC5 OAS1 OAS3 PTPN2 SAMHD1 STAT2 TREX1 TTLL12 USP18 YTHDF2 YTHDF3	FALSE	FALSE
GOBP_RESPONSE_TO_SELENIUM_ION	11	7.63	2.35	70.13	66.06	31	0.004508	0.001387	0.000590	APOB	0.28	0.15	ALAD APOB ARG1 GIP GPX1 MIEN1 SELENOM SELENOV SELENOW SOD2 TXNRD2	FALSE	FALSE
GOBP_GLYCEROL_3_PHOSPHATE_METABOLIC_PROCESS	8	7.57	5.53	25.19	24.59	12	0.002758	0.002013	0.000364	GPAM	0.25	0.15	GK2 GK5 GPAM GPAT2 GPAT3 GPD1 GPD1L GPD2	FALSE	FALSE
GOBP_NEGATIVE_REGULATION_OF_PHOSPHOLIPID_METABOLIC_PROCESS	7	7.56	3.45	22.44	30.22	19	0.006277	0.002865	0.000830	APOC1	0.22	0.12	ABCA2 APOC1 LPCAT1 LPIN1 PDGFA PDGFB SLC27A1	FALSE	FALSE
GOBP_REGULATION_OF_RESPONSE_TO_INTERFERON_GAMMA	16	7.55	1.81	229.74	158.87	44	0.008904	0.002139	0.001179	NLRC5	1.32	0.59	ARG1 CDC37 HPX HSP90AB1 IRGM MED1 NLRC5 NR1H2 NR1H3 OTOP1 PARP14 PARP9 PPARG PTPN2 SOCS1 TXK	FALSE	FALSE
GOBP_POSITIVE_REGULATION_OF_STEROL_TRANSPORT	38	7.55	1.82	308.38	242.19	88	0.030081	0.007237	0.003986					FALSE	FALSE
GOBP_NEGATIVE_REGULATION_OF_MACROPHAGE_DERIVED_FOAM_CELL_DIFFERENTIATION	13	7.35	1.43	306.12	180.06	27	0.011517	0.002248	0.001567	CETP	3.70	0.75	ABCA1 ABCA5 ABCG1 ADIPOQ CETP CRP ITGAV ITGB3 NFKBIA NR1H2 NR1H3 PPARA PPARG	FALSE	FALSE
GOBP_POSITIVE_REGULATION_OF_LIPID_STORAGE	24	7.20	1.51	199.27	155.63	56	0.013149	0.002759	0.001827	APOB	4.99	1.32	ACACB APOB APOC4 C3 CD36 CIDEA EHD1 FITM1 FITM2 HILPDA IKBKE LPL MSR1 NFKB1 NR1H2 OSBPL11 PLA2G10 PLIN2 PLIN3 PLIN5 SCARB1 SREBF2 VSTM2A ZC3H12A	FALSE	FALSE
GOBP_REGULATION_OF_STEROL_TRANSPORT	64	7.20	1.40	281.63	291.81	151	0.041609	0.008094	0.005783					FALSE	FALSE
GOBP_INTESTINAL_ABSORPTION	41	7.18	2.30	103.34	136.67	85	0.021746	0.006974	0.003027					FALSE	FALSE
GOBP_CORNEA_DEVELOPMENT_IN_CAMERA_TYPE_EYE	11	7.16	2.19	8.69	24.35	20	0.002690	0.000822	0.000376	SOX11	1.25	0.61	ANGPTL7 FOXE3 KERA KRT12 LIMK2 PAX6 SOX11 WNT2B WNT6 WNT9A WNT9B	FALSE	FALSE
GOBP_NEUTRAL_LIPID_METABOLIC_PROCESS	123	7.09	0.88	429.55	506.78	292	0.070954	0.008823	0.010007					FALSE	FALSE
GOBP_STEROL_TRANSPORT	116	6.86	0.89	457.56	499.78	271	0.067549	0.008774	0.009852					FALSE	FALSE
GOBP_REGULATION_OF_CHOLESTEROL_EFFLUX	37	6.85	1.85	218.32	209.16	100	0.026664	0.007206	0.003894					FALSE	FALSE
GOBP_ACTIVATION_INDUCED_CELL_DEATH_OF_T_CELLS	8	6.79	3.82	21.20	29.60	19	0.003732	0.002100	0.000550	GPAM	2.15	0.98	AKT1 DNAJA3 FADD FAS GPAM IL2RA RIPK3 RPS6	FALSE	FALSE
GOBP_DETECTION_OF_MOLECULE_OF_BACTERIAL_ORIGIN	12	6.70	1.93	117.51	85.76	27	0.004943	0.001424	0.000738	SCARB1	0.61	0.26	C4B DMBT1 LBP LY96 NOD2 SCARB1 SSC5D TLR1 TLR2 TLR4 TLR6 TREM2	FALSE	FALSE
GOBP_SECONDARY_ALCOHOL_METABOLIC_PROCESS	140	6.53	0.88	221.22	462.61	352	0.064572	0.008729	0.009884					FALSE	FALSE
GOMF_CHOLESTEROL_BINDING	49	6.50	1.78	193.35	215.68	119	0.027980	0.007656	0.004302					FALSE	FALSE
GOBP_REGULATION_OF_LIPID_CATABOLIC_PROCESS	60	6.47	1.46	20.06	160.03	150	0.034517	0.007803	0.005339					FALSE	FALSE
GOBP_NEGATIVE_REGULATION_OF_TRANSMISSION_OF_NERVE_IMPULSE	6	6.46	2.26	30.59	27.29	12	0.001089	0.000382	0.000169	MTNR1B	3.62	2.06	AVP AVPR1A GLRA1 GPR35 HCRT MTNR1B	FALSE	FALSE
GOBP_REGULATION_OF_MACROPHAGE_DERIVED_FOAM_CELL_DIFFERENTIATION	31	6.45	1.04	391.67	253.84	58	0.017876	0.002885	0.002773					FALSE	FALSE
GOBP_COBALT_ION_TRANSPORT	6	6.44	2.49	17.25	19.63	11	0.001470	0.000569	0.000228	SLC39A8	0.17	0.15	CBLIF SLC11A2 SLC30A5 SLC39A8 TCN1 TCN2	FALSE	FALSE
GOMF_LOW_DENSITY_LIPOPROTEIN_PARTICLE_BINDING	18	6.40	0.97	180.01	129.01	39	0.020045	0.003047	0.003134	LIPC	2.37	0.59	APCS CD36 CDH13 COLEC12 CRP LDLR LIPC MSR1 PCSK9 PLTP SAMD1 SCARB1 SCARF1 SORL1 STAB1 STAB2 THBS1 TREM2	FALSE	FALSE
GOBP_POSITIVE_REGULATION_OF_CHOLESTEROL_EFFLUX	26	6.34	2.16	24.62	78.31	66	0.020165	0.006869	0.003180					FALSE	FALSE
GOBP_POSITIVE_REGULATION_OF_TRIGLYCERIDE_BIOSYNTHETIC_PROCESS	12	6.25	1.67	104.79	87.40	35	0.006368	0.001704	0.001019	SCARB1	2.24	0.93	CNEP1R1 CTDNEP1 DGAT2 GPLD1 LDLR MFSD2A NR1H2 NR1H3 PLIN5 SCARB1 SLC27A1 SREBF1	FALSE	FALSE
GOBP_POSITIVE_REGULATION_OF_CIRCADIAN_SLEEP_WAKE_CYCLE_SLEEP	5	6.25	2.31	25.29	21.65	9	0.000586	0.000216	0.000094	MTNR1B	1.04	0.82	ADORA2A GHRH GHRHR GHRL MTNR1B	FALSE	FALSE
GOBP_ADHESION_OF_SYMBIONT_TO_HOST	15	6.24	1.71	123.54	97.77	36	0.009132	0.002501	0.001463	SCARB1	3.70	1.55	BPIFA1 CD209 CD81 CLEC4M GAS6 HSP90AB1 HSPD1 ICAM1 INHBB LRRC15 LTF NECTIN1 NECTIN2 SCARB1 SFTPD	FALSE	FALSE
GOBP_REGULATION_OF_MACROPHAGE_DIFFERENTIATION	22	6.22	0.96	259.09	176.55	47	0.011481	0.001775	0.001846	TRIB1	0.93	0.24	ADIPOQ C1QC CASP8 CSF1 FADD GATA2 HCLS1 HSF1 ID2 IL34 INHA INHBA LIF PF4 PRKCA PTPN2 RB1 RIPK1 ROR2 TGFB1 TRIB1 ZBTB46	FALSE	FALSE
GOBP_CARDIOLIPIN_BIOSYNTHETIC_PROCESS	7	6.21	2.97	8.21	27.10	23	0.003639	0.001743	0.000586	PGS1	2.40	1.60	CRLS1 PGS1 PLA2G6 PLSCR3 PTPMT1 SLC27A1 TAMM41	FALSE	FALSE
GOBP_STEROL_METABOLIC_PROCESS	146	6.19	0.81	260.55	480.27	350	0.065998	0.008641	0.010667					FALSE	FALSE
GOBP_AMPA_GLUTAMATE_RECEPTOR_CLUSTERING	8	6.15	2.69	0.05	19.03	19	0.006893	0.003010	0.001120	APOE	0.89	0.22	APOE DLG4 NLGN1 SHANK3 SHISA6 SHISA7 SLC7A11 ZDHHC2	FALSE	FALSE
GOBP_POSITIVE_REGULATION_OF_NITRIC_OXIDE_SYNTHASE_ACTIVITY	20	6.14	1.70	122.39	115.20	54	0.012336	0.003412	0.002009	APOE	3.27	0.81	AKT1 APOE CALM3 DHFR FCER2 GCH1 HIF1A HTR2B INS NOD1 NOS1AP NPR3 NUS1 PIK3CB PTK2B S100A1 SCARB1 TERF2 TERT TNF	FALSE	FALSE
GOBP_LIPID_HOMEOSTASIS	151	5.97	0.67	345.42	524.71	352	0.079041	0.008907	0.013239					FALSE	FALSE
GOMF_PROTEIN_TRANSPORTER_ACTIVITY	30	5.95	1.65	15.15	88.57	81	0.014234	0.003942	0.002393					FALSE	FALSE
GOBP_REGULATION_OF_CHOLESTEROL_METABOLIC_PROCESS	32	5.91	1.75	8.48	89.24	85	0.011747	0.003489	0.001988					FALSE	FALSE
GOBP_LIPID_STORAGE	82	5.74	1.08	175.42	292.71	205	0.039652	0.007497	0.006914					FALSE	FALSE
GOBP_POSITIVE_REGULATION_OF_VASCULAR_PERMEABILITY	17	5.73	1.75	26.05	52.02	39	0.011350	0.003478	0.001982	APOE	2.81	0.66	ANGPT1 APOE BMP6 FGFBP3 OCLN PDE2A PDE3A PTP4A3 TACR1 TACR2 TGFB1 TJP1 TJP2 TJP3 TRPV4 UCN VEGFA	FALSE	FALSE
GOBP_FOAM_CELL_DIFFERENTIATION	38	5.71	0.92	356.40	255.20	77	0.018024	0.002901	0.003157					FALSE	FALSE
GOBP_ALDITOL_PHOSPHATE_METABOLIC_PROCESS	10	5.69	4.02	17.83	25.91	17	0.002849	0.002010	0.000500	GPAM	0.38	0.16	ABHD6 ACP6 GK2 GK5 GPAM GPAT2 GPAT3 GPD1 GPD1L GPD2	FALSE	FALSE
GOMF_INSULIN_BINDING	5	5.62	1.28	48.47	35.23	11	0.007702	0.001747	0.001370	PIK3R1	4.20	1.31	C2CD2L IDE IGF1R INSR PIK3R1	FALSE	FALSE
GOBP_NEGATIVE_REGULATION_OF_TYPE_B_PANCREATIC_CELL_APOPTOTIC_PROCESS	6	5.59	1.38	95.53	56.76	9	0.004959	0.001228	0.000887	TCF7L2	2.79	1.13	CAST NEUROD1 PDX1 SRSF6 TCF7L2 WFS1	FALSE	FALSE
GOMF_ALPHA_2A_ADRENERGIC_RECEPTOR_BINDING	5	5.54	1.99	3.56	12.78	11	0.000734	0.000264	0.000132	ADRB1	0.38	0.36	ADRA2C ADRB1 APLP1 GRK2 UCHL1	FALSE	FALSE
GOMF_CDP_ALCOHOL_PHOSPHATIDYLTRANSFERASE_ACTIVITY	8	5.51	3.05	1.53	24.76	24	0.002943	0.001629	0.000534	PGS1	0.59	0.35	CDIPT CDS1 CEPT1 CHPT1 PGS1 PIGF PTDSS2 SELENOI	FALSE	FALSE
GOBP_REGULATION_OF_LIPOPROTEIN_METABOLIC_PROCESS	18	5.48	1.39	7.57	42.78	39	0.004306	0.001096	0.000786	LIPG	1.13	0.55	ANGPTL8 APOD ATG101 ATG13 DBI DGAT2 GBA HHATL ITGAV ITGB3 LEP LIPG RAB3GAP1 RAB3GAP2 RABL3 RB1CC1 SVIP ULK1	FALSE	FALSE
GOBP_REGULATION_OF_PHOSPHOLIPID_METABOLIC_PROCESS	33	5.39	1.41	85.04	116.52	74	0.013506	0.003534	0.002505					FALSE	FALSE
GOBP_POSITIVE_REGULATION_OF_MACROPHAGE_DERIVED_FOAM_CELL_DIFFERENTIATION	18	5.27	1.60	85.55	73.77	31	0.006358	0.001924	0.001206	APOB	1.75	1.24	AGT AGTR1 ALOX15B APOB CD36 CSF1 CSF2 IL18 LPL MAPK9 MSR1 NFKB1 PF4 PLA2G10 PLA2G2A PLA2G3 PLA2G5 PRKCH	FALSE	FALSE
GOBP_POSITIVE_REGULATION_OF_LIPID_LOCALIZATION	108	5.20	0.87	357.26	412.63	234	0.046019	0.007678	0.008858					FALSE	FALSE
GOBP_POSITIVE_REGULATION_OF_MONOOXYGENASE_ACTIVITY	29	5.17	1.38	89.67	116.83	72	0.012820	0.003430	0.002477					FALSE	FALSE
GOBP_PHOSPHOLIPID_TRANSPORT	98	5.14	0.93	253.74	359.87	233	0.044518	0.008077	0.008656					FALSE	FALSE
GOBP_BRADYKININ_CATABOLIC_PROCESS	6	5.13	2.66	1.31	8.66	8	0.002257	0.001169	0.000440	IDE	1.01	0.48	ACE CPN1 CTSH ECE1 IDE XPNPEP1	FALSE	FALSE
GOBP_DIACYLGLYCEROL_BIOSYNTHETIC_PROCESS	9	5.10	3.30	5.01	27.51	25	0.003112	0.002010	0.000610	GPAM	0.78	0.34	ANG AVIL DGAT2 GPAM MOGAT1 MOGAT2 PLA2G15 PLCE1 PNPLA2	FALSE	FALSE
GOBP_HARD_PALATE_DEVELOPMENT	8	4.91	1.58	32.42	28.21	12	0.002757	0.000888	0.000561	SOX11	0.94	0.71	DLG1 FOXE1 FZD1 FZD2 ITGB6 ITGB8 MMP25 SOX11	FALSE	FALSE
SYNGO_ANCHORED_COMPONENT_OF_POSTSYNAPTIC_DENSITY_MEMBRANE	7	4.90	1.54	3.68	20.84	19	0.004757	0.001491	0.000971	MPP2	1.90	0.54	ABHD17A ABHD17B DLG2 DLG4 LZTS1 MPP2 RGS7BP	FALSE	FALSE
GOMF_STEROL_BINDING	59	4.83	1.30	162.35	220.17	139	0.028547	0.007661	0.005905					FALSE	FALSE
SYNGO_TRANS-SYNAPTIC_SIGNALING_BY_BDNF,_MODULATING_SYNAPTIC_TRANSMISSION	5	4.78	1.71	13.46	12.73	6	0.001893	0.000677	0.000396	PLG	2.97	1.00	BDNF NTRK2 PLAT PLG SYT4	FALSE	FALSE
GOBP_REGULATION_OF_LIPOPOLYSACCHARIDE_MEDIATED_SIGNALING_PATHWAY	26	4.77	0.73	224.91	172.46	60	0.011316	0.001726	0.002372					FALSE	FALSE
GOBP_INTERFERON_GAMMA_MEDIATED_SIGNALING_PATHWAY	25	4.76	1.11	207.27	165.64	62	0.009198	0.002140	0.001934	NLRC5	0.93	0.36	ARG1 CDC37 HCK HPX HSP90AB1 IFNG IRF1 IRGM JAK1 JAK2 MED1 NLRC5 NMI NR1H2 NR1H3 OTOP1 PARP14 PARP9 PPARG PTPN2 SOCS1 SP100 STAT1 TP53 TXK	FALSE	FALSE
GOBP_HISTONE_H2A_PHOSPHORYLATION	7	4.70	2.14	15.56	27.78	20	0.001544	0.000704	0.000329	HMGA2	1.94	1.79	BAZ1B DCAF1 HMGA2 MST1 RPS6KA5 SMARCA5 ZMPSTE24	FALSE	FALSE
GOBP_REGULATION_OF_LIPID_STORAGE	51	4.68	0.60	284.25	258.13	116	0.022826	0.002943	0.004882					FALSE	FALSE
GOBP_POSITIVE_REGULATION_OF_LIPID_TRANSPORT	86	4.66	1.04	148.41	257.21	183	0.032876	0.007336	0.007052					FALSE	FALSE
GOBP_NEGATIVE_REGULATION_OF_MYELOID_LEUKOCYTE_DIFFERENTIATION	48	4.62	0.60	196.27	196.14	98	0.017643	0.002282	0.003816					FALSE	FALSE
GOBP_IRON_ION_IMPORT_ACROSS_PLASMA_MEMBRANE	6	4.53	1.75	11.34	19.67	14	0.001474	0.000568	0.000325	SLC39A8	0.12	0.11	HFE IFNG ISCU SLC39A8 SLC6A9 STEAP2	FALSE	FALSE
GOBP_LEUKOCYTE_ADHESION_TO_ARTERIAL_ENDOTHELIAL_CELL	5	4.52	1.66	17.77	19.89	11	0.001620	0.000596	0.000358	SLC39A8	0.59	0.32	ALOX5 KLF4 SLC39A8 TNF ZDHHC21	FALSE	FALSE
GOCC_INTRINSIC_COMPONENT_OF_GOLGI_MEMBRANE	64	4.51	1.23	74.18	193.09	156	0.023524	0.006407	0.005221					FALSE	FALSE
GOBP_PLATELET_DENSE_GRANULE_ORGANIZATION	10	4.43	1.01	48.13	48.06	24	0.003886	0.000888	0.000878	ABCA1	0.79	0.39	ABCA1 BLOC1S1 BLOC1S2 BLOC1S3 BLOC1S6 DTNBP1 F2R F2RL3 RAB38 UNC13D	FALSE	FALSE
GOBP_REGULATION_OF_LIPID_LOCALIZATION	163	4.41	0.66	230.63	480.32	365	0.058662	0.008758	0.013288					FALSE	FALSE
GOBP_APOLIPOPROTEIN_A_I_MEDIATED_SIGNALING_PATHWAY	5	4.39	1.06	64.10	48.05	16	0.003892	0.000943	0.000887	ABCA1	0.79	0.59	ABCA1 ABCA7 ITGAV ITGB3 RHOA	FALSE	FALSE
GOBP_NEGATIVE_REGULATION_OF_CHOLESTEROL_STORAGE	10	4.38	0.85	63.72	52.86	21	0.005489	0.001067	0.001252	ABCA1	2.53	0.86	ABCA1 ABCG1 CES1 NR1H2 NR1H3 PPARA PPARD PPARG TREM2 TTC39B	FALSE	FALSE
GOBP_GRANULOCYTE_DIFFERENTIATION	34	4.37	0.64	217.86	184.93	76	0.012737	0.001877	0.002912					FALSE	FALSE
GOBP_ORGANOPHOSPHATE_ESTER_TRANSPORT	139	4.35	0.73	107.23	384.61	331	0.049609	0.008307	0.011412					FALSE	FALSE
GOBP_REGULATION_OF_GASTRIC_ACID_SECRETION	11	4.34	1.27	14.00	38.00	31	0.003799	0.001109	0.000875	OPRL1	3.57	1.19	HIP1R KCNQ1 OPRL1 OXT OXTR PTGER3 SCT SGK1 TFF2 TRPV1 UCN	FALSE	FALSE
GOMF_PATTERN_RECOGNITION_RECEPTOR_ACTIVITY	24	4.34	1.14	87.64	91.82	48	0.005342	0.001404	0.001232	SCARB1	0.71	0.21	CARD8 CD14 CD36 CLEC4D CLEC4E CLEC6A CLEC7A COLEC12 DMBT1 FCN1 LY96 MARCO NOD1 NOD2 PGLYRP1 PGLYRP2 PGLYRP3 PGLYRP4 PTAFR SCARB1 TLR2 TLR4 TLR9 TRIM5	FALSE	FALSE
GOMF_1_PHOSPHATIDYLINOSITOL_BINDING	15	4.31	1.08	149.67	97.83	23	0.006105	0.001525	0.001416	SCARB1	1.25	0.54	EEA1 EPB41 FRMPD2 PICALM SCARB1 SCIN SESTD1 SNAP91 SNX10 SNX9 WDFY1 WDFY3 ZFYVE1 ZFYVE16 ZFYVE9	FALSE	FALSE
GOBP_OPTIC_CUP_MORPHOGENESIS_INVOLVED_IN_CAMERA_TYPE_EYE_DEVELOPMENT	7	4.30	1.29	26.31	23.16	10	0.002677	0.000805	0.000623	SOX11	0.71	0.27	ALDH1A3 PAX2 PHACTR4 SOX11 TFAP2A WNT16 WNT5A	FALSE	FALSE
GOBP_ORNITHINE_METABOLIC_PROCESS	8	4.28	1.20	15.16	21.58	14	0.002259	0.000633	0.000528	HNF4A	2.98	1.36	ALDH18A1 ARG1 ARG2 ASL AZIN1 AZIN2 HNF4A ODC1	FALSE	FALSE
GOBP_GASTRIC_ACID_SECRETION	18	4.22	1.10	4.78	46.39	44	0.005243	0.001362	0.001243	SNX10	3.68	1.04	CCKBR CHRM5 GHRL HIP1R HRH2 KCNQ1 OPRL1 OXT OXTR PTGER3 SCT SGK1 SLC26A7 SLC9A4 SNX10 TFF2 TRPV1 UCN	FALSE	FALSE
GOBP_REGULATION_OF_LIPID_TRANSPORT	135	4.19	0.74	35.51	319.75	302	0.047020	0.008334	0.011213					FALSE	FALSE
GOMF_MELANOCORTIN_RECEPTOR_ACTIVITY	6	4.18	1.33	30.99	24.49	9	0.000735	0.000234	0.000176	MC4R	2.82	1.24	MC1R MC2R MC3R MC4R MC5R OPRM1	FALSE	FALSE
GOMF_5_DEOXYRIBOSE_5_PHOSPHATE_LYASE_ACTIVITY	5	4.16	1.88	33.46	26.73	10	0.001041	0.000471	0.000250	HMGA2	0.11	0.12	HMGA2 POLL POLQ XRCC5 XRCC6	FALSE	FALSE
GOBP_REGULATION_OF_TRIGLYCERIDE_BIOSYNTHETIC_PROCESS	18	4.15	1.04	89.34	92.67	48	0.006779	0.001704	0.001632	SCARB1	1.54	0.55	C3 CNEP1R1 CTDNEP1 DGAT2 FBXW7 FITM2 GPLD1 LDLR LPIN1 MFSD2A NR1H2 NR1H3 PLIN5 SCARB1 SIK1 SLC27A1 SREBF1 THRSP	FALSE	FALSE
GOBP_TRIGLYCERIDE_BIOSYNTHETIC_PROCESS	35	4.14	1.00	96.11	125.06	77	0.011839	0.002849	0.002859					FALSE	FALSE
GOBP_NEGATIVE_REGULATION_OF_SMOOTH_MUSCLE_CELL_MIGRATION	24	4.13	0.56	255.06	180.53	53	0.013621	0.001858	0.003296	TRIB1	1.18	0.20	ADIPOQ AIF1 APEX1 BMPR1A CORO1B GNA12 GNA13 IGFBP3 IGFBP5 LRP1 MEF2C MYOCD NDRG4 NFE2L2 PPARD PRKG1 RHOA S1PR2 SEMA6D SERPINE1 SLIT2 TAFA5 TPM1 TRIB1	FALSE	FALSE
GOMF_NITRITE_REDUCTASE_ACTIVITY	5	4.08	1.89	25.64	21.82	9	0.001438	0.000667	0.000352	MTARC1	1.67	0.75	CBS CYB5B CYB5R3 MTARC1 MTARC2	FALSE	FALSE
GOBP_ORGANIC_HYDROXY_COMPOUND_TRANSPORT	265	4.07	0.46	85.78	608.89	566	0.078037	0.008750	0.019184					FALSE	FALSE
GOBP_TYPE_B_PANCREATIC_CELL_APOPTOTIC_PROCESS	10	4.05	0.96	80.07	57.03	17	0.005208	0.001238	0.001287	TCF7L2	1.56	0.55	CAPN10 CAST EIF2S1 IL6 NEUROD1 PDX1 RYR2 SRSF6 TCF7L2 WFS1	FALSE	FALSE
GOBP_POSITIVE_REGULATION_OF_PROTEIN_EXPORT_FROM_NUCLEUS	16	4.03	0.98	50.93	61.47	36	0.006108	0.001480	0.001514	TCF7L2	2.15	0.96	ANP32B BAG3 CAMK1 CTDSPL2 GAS6 GSK3B IL1B PPM1A PRKACA RAPGEF3 RBM22 SFN TCF7L2 TPR XPO4 YWHAE	FALSE	FALSE
GOBP_CDP_DIACYLGLYCEROL_METABOLIC_PROCESS	14	4.03	2.35	10.36	34.18	29	0.003750	0.002184	0.000931	GPAM	1.23	0.55	AGPAT1 AGPAT2 AGPAT3 AGPAT4 AGPAT5 CDIPT CDS1 CDS2 GPAM GPAT2 GPAT3 GPAT4 LCLAT1 TAMM41	FALSE	FALSE
GOBP_MAINTENANCE_OF_DNA_REPEAT_ELEMENTS	7	4.03	1.05	81.39	53.70	13	0.004341	0.001132	0.001078	TCF7L2	0.47	0.20	AXIN2 MSH2 MSH3 MSH6 RMI2 TCF7L2 ZMPSTE24	FALSE	FALSE
GOBP_REGULATION_OF_CELLULAR_PH_REDUCTION	7	4.01	1.13	18.40	21.20	12	0.001678	0.000474	0.000418	BCL2	1.96	1.01	AVP AVPR1A AVPR1B BCL2 CA2 CA7 UBE3A	FALSE	FALSE
GOBP_ALCOHOL_CATABOLIC_PROCESS	52	3.97	1.01	2.44	117.22	116	0.013397	0.003421	0.003372					FALSE	FALSE
GOBP_PH_ELEVATION	6	3.96	1.50	5.58	16.79	14	0.001737	0.000658	0.000439	BCL2	2.08	2.84	BCL2 CFTR CLN3 SLC26A3 SLC26A6 SLC4A1	FALSE	FALSE
GOBP_SPHINGOLIPID_TRANSLOCATION	5	3.95	0.98	70.91	49.46	14	0.003642	0.000899	0.000921	ABCA1	0.13	0.11	ABCA1 ABCA2 ABCB1 ABCB4 ABCC1	FALSE	FALSE
GOBP_SOFT_PALATE_DEVELOPMENT	5	3.91	1.33	30.45	26.22	11	0.002306	0.000782	0.000589	SOX11	0.09	0.08	COL11A2 FOXE1 SOX11 TBX1 TSHZ1	FALSE	FALSE
GOBP_POSITIVE_REGULATION_OF_HIPPO_SIGNALING	6	3.89	1.28	39.08	27.54	8	0.002391	0.000785	0.000615	SOX11	0.23	0.15	DLG5 FRMD1 IQCJ-SCHIP1 SCHIP1 SOX11 TIAL1	FALSE	TRUE
GOBP_B_CELL_LINEAGE_COMMITMENT	6	3.89	1.17	2.30	18.15	17	0.001516	0.000456	0.000390	BCL2	1.04	0.83	BCL2 PRKDC RAG2 SLAMF8 TCF3 TP53	FALSE	FALSE
GOBP_NEGATIVE_REGULATION_OF_DOUBLE_STRAND_BREAK_REPAIR_VIA_NONHOMOLOGOUS_END_JOINING	7	3.89	1.40	11.50	26.75	21	0.001297	0.000469	0.000334	HMGA2	1.01	0.54	AUNIP CYREN ERCC6 HMGA2 HSF1 NUDT16L1 TFIP11	FALSE	FALSE
GOBP_POSITIVE_REGULATION_OF_SKELETAL_MUSCLE_CELL_DIFFERENTIATION	6	3.83	0.87	30.06	24.03	9	0.002613	0.000595	0.000682	RBM24	2.86	0.79	ARNTL CYP26B1 GPC1 MEF2C RBM24 TBX1	FALSE	TRUE
GOBP_VITAMIN_TRANSMEMBRANE_TRANSPORT	18	3.80	1.09	91.05	87.53	42	0.005110	0.001466	0.001344	SCARB1	0.43	0.26	ABCC5 FOLR1 FOLR2 GC LRP2 SCARB1 SLC19A1 SLC19A2 SLC19A3 SLC23A1 SLC23A2 SLC25A19 SLC25A32 SLC27A1 SLC44A4 SLC46A1 SLC5A6 STRA6	FALSE	FALSE
GOBP_MYOBLAST_FATE_COMMITMENT	5	3.75	1.01	91.90	53.95	8	0.004177	0.001122	0.001113	TCF7L2	0.13	0.14	EPAS1 IFRD1 MYOD1 PITX1 TCF7L2	FALSE	FALSE
GOBP_REGULATION_OF_CIRCADIAN_SLEEP_WAKE_CYCLE_NON_REM_SLEEP	5	3.75	1.39	26.73	22.36	9	0.000571	0.000212	0.000152	MTNR1B	0.52	0.45	ADORA1 GHRHR GHRL KCNA2 MTNR1B	FALSE	FALSE
GOBP_POSITIVE_REGULATION_OF_STEM_CELL_PROLIFERATION	22	3.72	0.79	44.75	64.37	42	0.004252	0.000899	0.001142	SOX11	1.79	0.48	ATXN1L CCNE1 EPCAM FERMT2 GJA1 HMGA2 HNRNPU KAT7 KDM1A KITLG LTBP3 N4BP2L2 NANOG NR2E1 PDCD2 PTPRC SIRT6 SOX11 TBX3 TERT THPO VEGFC	FALSE	FALSE
GOBP_REGULATION_OF_NITRIC_OXIDE_SYNTHASE_ACTIVITY	34	3.71	0.98	83.94	125.97	84	0.012858	0.003415	0.003469					FALSE	FALSE
GOBP_NEGATIVE_REGULATION_OF_RESPONSE_TO_CYTOKINE_STIMULUS	72	3.70	1.34	11.96	177.98	172	0.018457	0.006699	0.004983					FALSE	FALSE
GOBP_MACROPHAGE_DIFFERENTIATION	46	3.70	0.54	193.44	191.72	95	0.014168	0.002067	0.003826					FALSE	FALSE
GOBP_NEGATIVE_REGULATION_OF_SMOOTH_MUSCLE_CELL_PROLIFERATION	50	3.67	0.66	176.59	200.30	112	0.019832	0.003554	0.005402					FALSE	FALSE
GOMF_POLYPEPTIDE_N_ACETYLGALACTOSAMINYLTRANSFERASE_ACTIVITY	19	3.64	0.81	223.18	141.59	30	0.009324	0.002062	0.002561	GALNT2	0.51	0.13	GALNT1 GALNT10 GALNT11 GALNT12 GALNT13 GALNT14 GALNT15 GALNT16 GALNT17 GALNT18 GALNT2 GALNT3 GALNT4 GALNT5 GALNT6 GALNT7 GALNT8 GALNT9 GALNTL6	FALSE	FALSE
GOBP_RETINAL_CELL_PROGRAMMED_CELL_DEATH	5	3.64	1.09	12.37	17.19	11	0.001518	0.000454	0.000418	BCL2	0.85	0.79	BAX BCL2 CNTF FASLG FGF2	FALSE	FALSE
GOMF_GLUCURONOSYL_N_ACETYLGALACTOSAMINYL_PROTEOGLYCAN_4_BETA_N_ACETYLGALACTOSAMINYLTRANSFERASE_ACTIVITY	6	3.63	1.05	23.08	27.54	16	0.003036	0.000880	0.000836	CSGALNACT1	0.45	0.23	CHPF CHPF2 CHSY1 CHSY3 CSGALNACT1 CSGALNACT2	FALSE	FALSE
GOBP_OXIDATIVE_RNA_DEMETHYLATION	5	3.63	0.81	44.50	36.25	14	0.002820	0.000626	0.000777	FTO	0.62	0.39	ALKBH1 ALKBH3 ALKBH5 FTO JMJD6	FALSE	FALSE
GOMF_OXIDATIVE_RNA_DEMETHYLASE_ACTIVITY	5	3.63	0.81	44.50	36.25	14	0.002820	0.000626	0.000777	FTO	0.62	0.39	ALKBH1 ALKBH3 ALKBH5 FTO JMJD6	FALSE	FALSE
GOBP_NEGATIVE_REGULATION_OF_BEHAVIOR	12	3.61	1.43	6.51	30.25	27	0.001857	0.000736	0.000514	DRD2	2.24	1.33	ADORA1 ARRDC3 CRH DRD2 GHRL GHSR INS MC4R NPSR1 RETN TTC21B UCN	FALSE	FALSE
GOBP_SKELETAL_MUSCLE_FIBER_DIFFERENTIATION	6	3.60	1.36	0.69	12.34	12	0.001056	0.000399	0.000293	RBM24	0.96	0.45	CYP26B1 KLHL40 NLN RBM24 SIX4 TBX1	FALSE	FALSE
GOMF_STEROID_BINDING	96	3.60	0.84	12.29	231.14	225	0.032664	0.007656	0.009082					FALSE	FALSE
GOBP_DERMATAN_SULFATE_PROTEOGLYCAN_METABOLIC_PROCESS	9	3.59	0.97	13.54	30.77	24	0.003818	0.001029	0.001062	CSGALNACT1	1.35	0.62	B3GAT3 CHST12 CHST14 CSGALNACT1 CSGALNACT2 DSE DSEL IDUA UST	FALSE	FALSE
GOBP_REGULATION_OF_TYPE_I_INTERFERON_MEDIATED_SIGNALING_PATHWAY	40	3.58	0.81	112.12	163.06	107	0.008618	0.001954	0.002409					FALSE	FALSE
GOMF_ALCOHOL_BINDING	87	3.56	0.85	79.29	233.64	194	0.031994	0.007640	0.008982					FALSE	FALSE
GOBP_NEUTRAL_LIPID_BIOSYNTHETIC_PROCESS	41	3.56	0.85	62.09	128.04	97	0.012026	0.002859	0.003379					FALSE	FALSE
GOBP_NEGATIVE_REGULATION_OF_RESPONSE_TO_BIOTIC_STIMULUS	106	3.55	0.46	167.42	350.71	267	0.022656	0.002922	0.006380					FALSE	FALSE
GOMF_INSULIN_RECEPTOR_SUBSTRATE_BINDING	10	3.52	0.71	30.30	31.15	16	0.005894	0.001180	0.001673	PIK3R1	1.77	0.39	GRB2 IGF1R INSR INSRR JAK2 PIK3CA PIK3CB PIK3R1 PRKCD PRKCZ	FALSE	FALSE
GOBP_RESPONSE_TO_CGMP	7	3.49	0.79	39.00	34.50	15	0.003127	0.000707	0.000897	PDE3A	0.58	0.29	HCN2 HCN4 PDE2A PDE3A RAPGEF2 REN SLC6A4	FALSE	FALSE
GOBP_NORADRENERGIC_NEURON_DIFFERENTIATION	10	3.44	1.07	26.50	30.25	17	0.002660	0.000825	0.000774	SOX11	0.54	0.32	ASCL1 EDN1 EDNRA HAND2 INSM1 PHOX2A PHOX2B RNF220 SOX11 SOX4	FALSE	FALSE
GOBP_VASCULAR_ENDOTHELIAL_GROWTH_FACTOR_RECEPTOR_2_SIGNALING_PATHWAY	5	3.43	1.23	6.92	10.46	7	0.002182	0.000784	0.000635	VEGFA	1.40	0.53	CLEC14A DAB2IP KDR PDCD6 VEGFA	FALSE	FALSE
GOMF_ARMADILLO_REPEAT_DOMAIN_BINDING	10	3.43	0.83	56.12	55.06	27	0.004703	0.001142	0.001372	TCF7L2	0.76	0.32	AXIN1 CALCOCO1 CHD8 CNOT1 CTNNBIP1 LEF1 STRN STRN3 STRN4 TCF7L2	FALSE	FALSE
GOBP_REGULATION_OF_FOCAL_ADHESION_DISASSEMBLY	6	3.37	0.96	4.80	10.40	8	0.004482	0.001281	0.001329	PIK3R1	0.89	0.70	ARF6 DUSP3 IQSEC1 MAP4K4 MAPRE2 PIK3R1	FALSE	FALSE
GOBP_POSITIVE_REGULATION_OF_MYELOID_LEUKOCYTE_DIFFERENTIATION	54	3.34	0.49	133.80	180.90	114	0.012475	0.001826	0.003735					FALSE	FALSE
GOMF_ACETYLGALACTOSAMINYLTRANSFERASE_ACTIVITY	34	3.33	0.58	218.05	174.02	65	0.012883	0.002251	0.003866					FALSE	FALSE
GOBP_LIPOPROTEIN_LOCALIZATION	17	3.32	0.88	51.73	68.86	43	0.005426	0.001432	0.001633	APOB	0.68	0.25	APOB APOBEC1 CD36 CUBN LRP1 MIA3 MSR1 MTTP PPARG PRKCB SAR1B SURF4 UNC119 UNC119B VMP1 ZDHHC17 ZDHHC3	FALSE	FALSE
GOMF_MOLYBDOPTERIN_COFACTOR_BINDING	6	3.31	1.49	19.86	20.93	11	0.001479	0.000666	0.000446	MTARC1	1.38	0.58	AOX1 GPHN MTARC1 MTARC2 SUOX XDH	FALSE	FALSE
GOBP_PROTEIN_O_LINKED_FUCOSYLATION	5	3.27	1.16	7.58	10.79	7	0.000771	0.000274	0.000236	B3GLCT	1.76	0.87	B3GLCT POFUT1 POFUT2 SLC35C1 SLC35C2	TRUE	TRUE
GOMF_SOLUTE_BICARBONATE_SYMPORTER_ACTIVITY	7	3.26	1.03	14.48	20.24	13	0.001799	0.000566	0.000552	SLC39A8	0.72	0.41	SLC39A8 SLC4A10 SLC4A4 SLC4A5 SLC4A7 SLC4A8 SLC4A9	FALSE	FALSE
GOMF_LIPOPOLYSACCHARIDE_BINDING	33	3.25	0.88	34.17	90.08	73	0.005326	0.001433	0.001637					FALSE	FALSE
GOMF_INSULIN_LIKE_GROWTH_FACTOR_RECEPTOR_BINDING	16	3.25	0.63	3.53	32.77	31	0.006390	0.001237	0.001965	PIK3R1	1.75	0.40	ARRB1 CRK GNAS IGF1 IGF2 INS INSL4 INSR IRS1 PIK3R1 REN SHC1 SOCS1 SOCS2 YWHAG YWHAH	FALSE	FALSE
GOBP_CELLULAR_RESPONSE_TO_PROSTAGLANDIN_STIMULUS	19	3.25	0.76	83.40	72.70	31	0.006078	0.001414	0.001869	APOB	0.95	0.30	ACACA ADCY6 AKAP8 AKR1C2 AKR1C3 AKT1 APOB GNB1 GNG2 P2RY6 PRKAA1 PRKAA2 PRKCE PTGDR PTGER2 PTGER4 PTGFR SFRP1 TNFSF4	FALSE	FALSE
GOMF_DNA_BINDING_BENDING	16	3.23	1.02	4.90	30.45	28	0.001807	0.000569	0.000559	HMGA2	1.57	0.79	FOXC1 FOXD1 FOXD4 FOXI1 FOXL1 HHEX HMGA2 HMGB1 HMGB2 HMGB4 LEF1 SAP30L TERF1 TFAM TOP2A TREX1	FALSE	FALSE
GOBP_NEGATIVE_REGULATION_OF_CYTOPLASMIC_TRANSLATION	6	3.23	0.96	0.31	14.16	14	0.002062	0.000617	0.000639	RBM24	2.12	0.77	CPEB1 CPEB2 CPEB3 CPEB4 RBM24 UNK	FALSE	FALSE
GOBP_OXIDATIVE_DNA_DEMETHYLATION	7	3.20	0.72	34.42	36.21	19	0.002874	0.000643	0.000898	FTO	0.56	0.32	ALKBH1 ALKBH2 ALKBH3 ALKBH4 FTO TDG TET2	FALSE	FALSE
GOBP_SPHINGOMYELIN_BIOSYNTHETIC_PROCESS	10	3.19	0.92	2.89	19.45	18	0.002885	0.000837	0.000905	ABCA8	1.69	0.51	ABCA8 ORMDL3 OSBP PEMT SAMD8 SGMS1 SGMS2 SPTLC1 SPTLC2 VAPA	FALSE	FALSE
GOBP_REGULATION_OF_MONOOXYGENASE_ACTIVITY	46	3.18	0.82	41.91	127.95	107	0.013359	0.003431	0.004197					FALSE	FALSE
GOBP_NEGATIVE_REGULATION_OF_FEEDING_BEHAVIOR	6	3.16	2.00	14.87	22.44	15	0.000961	0.000608	0.000304	UCN	1.67	0.48	INS MC4R NPSR1 RETN TTC21B UCN	FALSE	FALSE
GOBP_LIPOPOLYSACCHARIDE_MEDIATED_SIGNALING_PATHWAY	61	3.15	0.38	272.83	272.42	136	0.018135	0.002172	0.005759					FALSE	FALSE
GOBP_CARDIAC_VENTRICLE_FORMATION	10	3.12	0.85	21.49	27.75	17	0.003021	0.000822	0.000967	SOX11	0.81	0.29	HAND1 HAND2 MEF2C MESP1 NKX2-5 NOTCH1 SMARCD3 SOX11 SOX4 TBX5	FALSE	FALSE
GOBP_ZINC_ION_IMPORT_ACROSS_PLASMA_MEMBRANE	8	3.09	1.12	3.71	20.86	19	0.001559	0.000566	0.000505	SLC39A8	0.26	0.19	SLC30A1 SLC39A10 SLC39A12 SLC39A14 SLC39A4 SLC39A5 SLC39A6 SLC39A8	FALSE	FALSE
GOBP_NEGATIVE_REGULATION_OF_MEMBRANE_DEPOLARIZATION	7	2.99	0.89	10.33	18.17	13	0.001527	0.000456	0.000510	BCL2	0.56	0.59	BCL2 BOK CAV3 FZD9 HSH2D IFI6 SRC	FALSE	FALSE
GOBP_POSITIVE_REGULATION_OF_RESPONSE_TO_CYTOKINE_STIMULUS	62	2.99	0.55	58.23	179.11	150	0.011110	0.002055	0.003721					FALSE	FALSE
GOBP_O_GLYCAN_PROCESSING	42	2.97	0.62	137.76	153.88	85	0.010222	0.002149	0.003445					FALSE	FALSE
GOBP_CELL_PROLIFERATION_IN_BONE_MARROW	7	2.94	1.10	35.23	29.61	12	0.001335	0.000498	0.000454	HMGA2	0.80	0.47	ACE FGFR2 HMGA2 LEF1 MAP3K3 PTH SETD4	FALSE	FALSE
GOBP_REGULATION_OF_CIRCADIAN_SLEEP_WAKE_CYCLE	19	2.94	0.50	16.35	46.17	38	0.003303	0.000563	0.001123	DRD2	2.32	0.44	ADORA1 ADORA2A ADRB1 CHRNB2 CRH CSF2 DRD2 DRD3 GHRH GHRHR GHRL HCRTR2 KCNA2 MTNR1B NLGN1 NPS NR1D1 PER3 PTGDS	FALSE	FALSE
GOBP_PHAGOCYTOSIS_RECOGNITION	30	2.94	0.65	96.42	106.21	58	0.006205	0.001372	0.002113					FALSE	FALSE
GOBP_POSITIVE_REGULATION_OF_CARDIAC_MUSCLE_CONTRACTION	7	2.93	1.22	16.29	21.14	13	0.001733	0.000721	0.000592	KCNQ1	1.54	1.83	ADRA1A CCN2 CHGA KCNQ1 NPPA RGS2 UCN	FALSE	FALSE
GOBP_POSITIVE_REGULATION_OF_CELL_PROLIFERATION_IN_BONE_MARROW	5	2.89	1.24	36.49	27.25	9	0.001100	0.000470	0.000380	HMGA2	0.25	0.19	FGFR2 HMGA2 LEF1 MAP3K3 PTH	FALSE	FALSE
GOBP_CADMIUM_ION_TRANSMEMBRANE_TRANSPORT	5	2.88	1.06	18.71	20.35	11	0.001555	0.000571	0.000539	SLC39A8	0.24	0.18	SLC11A1 SLC11A2 SLC30A1 SLC39A14 SLC39A8	FALSE	FALSE
GOCC_LATERAL_PART_OF_CELL	5	2.87	0.78	14.02	20.01	13	0.001245	0.000338	0.000434	KCNQ1	0.15	0.12	GPSM2 KCNE3 KCNQ1 NUMA1 SLC26A5	FALSE	FALSE
GOBP_NEGATIVE_REGULATION_OF_INNATE_IMMUNE_RESPONSE	69	2.86	0.56	23.29	176.65	165	0.011529	0.002255	0.004033					FALSE	FALSE
GOBP_NEGATIVE_REGULATION_OF_LIPID_STORAGE	21	2.85	0.52	26.56	60.28	47	0.006130	0.001125	0.002148	ABCA1	1.54	0.43	ABCA1 ABCG1 ABHD5 CES1 CRP IL6 ITGAV ITGB3 LEP NFKBIA NR1H2 NR1H3 OSBPL8 PNPLA2 PPARA PPARD PPARG PTPN2 TNF TREM2 TTC39B	FALSE	FALSE
GOBP_REGULATION_OF_FAT_CELL_PROLIFERATION	10	2.85	0.57	45.79	41.90	19	0.003689	0.000736	0.001294	FTO	1.34	0.41	E2F1 E2F3 FGF10 FTO GATA2 PER2 PID1 TFDP1 TREM2 VSTM2A	FALSE	FALSE
GOCC_NEURONAL_DENSE_CORE_VESICLE_MEMBRANE	5	2.84	0.75	11.84	14.92	9	0.001608	0.000424	0.000566	SYT4	1.92	0.59	CADPS KIF1A STXBP5 SYT4 SYT5	FALSE	FALSE
GOMF_PHOSPHATIDYLCHOLINE_FLOPPASE_ACTIVITY	8	2.83	0.67	75.33	53.67	16	0.003830	0.000904	0.001353	ABCA1	0.29	0.12	ABCA1 ABCA7 ABCB1 ABCB4 ABCG1 ATP10A ATP8B1 ATP8B2	FALSE	FALSE
GOMF_MANGANESE_ION_BINDING	64	2.82	0.45	60.87	187.43	157	0.015606	0.002464	0.005535					FALSE	FALSE
GOBP_HEPARAN_SULFATE_PROTEOGLYCAN_BIOSYNTHETIC_PROCESS_POLYSACCHARIDE_CHAIN_BIOSYNTHETIC_PROCESS	8	2.82	0.81	32.18	32.09	16	0.003303	0.000946	0.001172	CSGALNACT1	0.58	0.37	CSGALNACT1 EXT1 EXT2 HS2ST1 NDST1 NDST2 NDST3 NDST4	FALSE	FALSE
GOBP_RESPONSE_TO_DIETARY_EXCESS	28	2.77	0.95	11.35	67.67	62	0.009250	0.003170	0.003336					FALSE	FALSE
GOBP_SMOOTH_MUSCLE_CELL_MIGRATION	66	2.77	0.34	185.37	224.69	132	0.020964	0.002599	0.007564					FALSE	FALSE
GOBP_EYELID_DEVELOPMENT_IN_CAMERA_TYPE_EYE	13	2.76	0.90	14.65	28.33	21	0.002435	0.000797	0.000883	SOX11	0.21	0.11	EGFR GRHL3 HDAC1 HDAC2 INHBA JUN OSR2 SOS1 SOX11 SRF STRA6 TFAP2A TWIST1	FALSE	FALSE
GOBP_DNA_DEALKYLATION_INVOLVED_IN_DNA_REPAIR	7	2.73	0.56	47.32	38.66	15	0.003175	0.000646	0.001163	FTO	0.80	0.32	ALKBH1 ALKBH2 ALKBH3 ASCC3 FTO MGMT MPG	FALSE	FALSE
GOBP_CELLULAR_MONOVALENT_INORGANIC_ANION_HOMEOSTASIS	7	2.73	0.69	14.86	20.43	13	0.001859	0.000472	0.000682	KCNQ1	1.52	0.89	CKB FASLG KCNE3 KCNQ1 SLC12A2 SLC12A5 TBXAS1	FALSE	FALSE
GOBP_POSITIVE_REGULATION_OF_3_UTR_MEDIATED_MRNA_STABILIZATION	5	2.73	1.05	13.25	11.63	5	0.001036	0.000399	0.000380	RBM24	0.64	0.45	ELAVL4 LARP4B RBM24 TENT4A TENT4B	TRUE	TRUE
GOBP_EMBRYONIC_CAMERA_TYPE_EYE_FORMATION	11	2.73	0.70	16.93	24.47	16	0.003324	0.000851	0.001220	SOX11	0.90	0.27	ALDH1A3 FRS2 PAX2 PHACTR4 PROX1 SOX11 STRA6 TFAP2A TWIST1 WNT16 WNT5A	FALSE	FALSE
GOCC_BETA_CATENIN_TCF_COMPLEX	13	2.70	0.53	70.80	59.40	24	0.006465	0.001259	0.002393	TCF7L2	1.30	0.28	BCL9 BCL9L CTNNB1 LDB1 LEF1 PYGO2 TCF4 TCF7 TCF7L1 TCF7L2 TLE1 TLE3 TLE4	TRUE	TRUE
GOMF_KINASE_INHIBITOR_ACTIVITY	74	2.68	0.37	85.33	209.66	167	0.018102	0.002515	0.006757					FALSE	FALSE
GOBP_NITROGEN_UTILIZATION	5	2.63	0.74	11.92	16.96	11	0.001559	0.000437	0.000592	BCL2	0.51	0.42	BAX BCL2 GLUL LGSN NR1H4	FALSE	FALSE
GOBP_NEGATIVE_REGULATION_OF_HEMOPOIESIS	99	2.63	0.30	10.46	216.23	211	0.020110	0.002268	0.007640					FALSE	FALSE
GOBP_HISTONE_DEPHOSPHORYLATION	8	2.61	0.52	29.55	34.77	20	0.002563	0.000509	0.000981	EYA2	1.66	0.44	EYA1 EYA2 EYA3 EYA4 PPM1F PPP4C PPP4R2 PPP4R3B	FALSE	FALSE
GOBP_MUSCLE_CELL_MIGRATION	79	2.61	0.31	145.38	228.69	156	0.021540	0.002584	0.008248					FALSE	FALSE
GOBP_MESODERMAL_CELL_FATE_SPECIFICATION	12	2.61	0.54	26.64	35.32	22	0.002568	0.000527	0.000985	EYA2	1.66	0.41	BMPR1A DKK1 ETV2 EYA1 EYA2 HOXA11 MESP1 NODAL PAX2 SFRP2 SIX2 WNT3A	FALSE	FALSE
GOBP_FAT_CELL_PROLIFERATION	12	2.61	0.51	36.67	42.34	24	0.003708	0.000729	0.001422	FTO	1.17	0.35	DIO3 E2F1 E2F3 FGF10 FTO GATA2 PER2 PID1 SQSTM1 TFDP1 TREM2 VSTM2A	FALSE	FALSE
GOBP_REGULATION_OF_RETINAL_GANGLION_CELL_AXON_GUIDANCE	5	2.59	0.76	8.59	9.29	5	0.002703	0.000790	0.001044	VEGFA	1.34	0.39	NRP1 POU4F2 PTPRO SLIT2 VEGFA	FALSE	FALSE
GOBP_CIRCADIAN_SLEEP_WAKE_CYCLE_SLEEP	17	2.56	0.55	16.20	45.10	37	0.002306	0.000490	0.000899	DRD2	1.75	0.43	ADORA1 ADORA2A ADRB1 BTBD9 CHRNB2 CRH CSF2 DRD2 DRD3 GHRH GHRHR GHRL KCNA2 MTNR1B PER3 PTGDS SRD5A1	FALSE	FALSE
GOMF_OXIDOREDUCTASE_ACTIVITY_ACTING_ON_OTHER_NITROGENOUS_COMPOUNDS_AS_DONORS	8	2.56	1.17	17.75	23.88	15	0.001457	0.000666	0.000568	MTARC1	1.02	0.44	ALDH2 CBS CYB5B CYB5R3 GPHN MTARC1 MTARC2 NQO2	FALSE	FALSE
GOBP_REGULATION_OF_STEM_CELL_PROLIFERATION	38	2.56	0.47	1.82	70.91	70	0.005334	0.000984	0.002082					FALSE	FALSE
GOMF_BH3_DOMAIN_BINDING	6	2.54	0.75	2.78	17.39	16	0.001496	0.000444	0.000590	BCL2	0.31	0.19	BAX BCL2 BCL2L1 IRGM MCL1 RACK1	FALSE	FALSE
GOBP_RESPONSE_TO_TYPE_I_INTERFERON	61	2.52	0.56	40.12	174.06	154	0.008836	0.001976	0.003505					FALSE	FALSE
GOBP_DETECTION_OF_EXTERNAL_BIOTIC_STIMULUS	25	2.52	0.72	75.44	88.72	51	0.004969	0.001425	0.001974	SCARB1	0.19	0.08	C4B CD1D CLEC6A CLEC7A DMBT1 HLA-A HLA-B HLA-DRB1 LBP LY96 NAIP NLRC4 NOD1 NOD2 PGLYRP1 PGLYRP2 PGLYRP3 PGLYRP4 SCARB1 SSC5D TLR1 TLR2 TLR4 TLR6 TREM2	FALSE	FALSE
GOBP_MEMBRANE_REPOLARIZATION_DURING_ATRIAL_CARDIAC_MUSCLE_CELL_ACTION_POTENTIAL	5	2.49	0.59	32.12	22.06	6	0.001500	0.000354	0.000603	KCNQ1	0.82	0.34	KCNA5 KCNJ3 KCNJ5 KCNN2 KCNQ1	FALSE	FALSE
GOMF_PHOSPHATIDYLSERINE_FLOPPASE_ACTIVITY	8	2.49	0.59	74.11	54.05	17	0.003920	0.000924	0.001576	ABCA1	0.31	0.12	ABCA1 ABCA7 ATP11A ATP11B ATP8A1 ATP8A2 ATP8B1 ATP8B3	FALSE	FALSE
GOBP_NEGATIVE_REGULATION_OF_CAMP_MEDIATED_SIGNALING	11	2.48	0.52	28.83	43.42	29	0.004634	0.000963	0.001867	PDE3A	1.16	0.36	APLNR CDC34 MGRN1 OPRL1 PDE11A PDE2A PDE3A PDE3B PDE4D RNF157 UBE2B	FALSE	FALSE
GOMF_PHOSPHOLIPID_TRANSPORTER_ACTIVITY	60	2.48	0.38	109.00	209.50	155	0.014588	0.002251	0.005878					FALSE	FALSE
GOBP_REGULATION_OF_3_UTR_MEDIATED_MRNA_STABILIZATION	6	2.45	0.89	9.32	11.66	7	0.001113	0.000405	0.000454	RBM24	0.72	0.44	ELAVL4 LARP4B METTL16 RBM24 TENT4A TENT4B	FALSE	TRUE
GOMF_PHOSPHATIDYLCHOLINE_TRANSPORTER_ACTIVITY	18	2.44	0.54	37.26	63.63	45	0.005796	0.001289	0.002373	ABCA1	1.18	0.61	ABCA1 ABCA3 ABCA7 ABCB1 ABCB4 ABCG1 ATP10A ATP10B ATP8B1 ATP8B2 MTTP PCTP PITPNA PITPNB PITPNC1 PITPNM1 PITPNM2 PLTP	FALSE	FALSE
GOBP_CARDIAC_CHAMBER_FORMATION	14	2.44	0.64	15.15	29.57	22	0.003133	0.000828	0.001287	SOX11	0.70	0.23	BMP2 EDNRA HAND1 HAND2 MEF2C MESP1 NKX2-5 NOTCH1 SMARCD3 SOX11 SOX4 TBX2 TBX20 TBX5	FALSE	FALSE
GOBP_NEGATIVE_REGULATION_OF_DNA_BINDING_TRANSCRIPTION_FACTOR_ACTIVITY	157	2.41	0.24	190.79	438.39	343	0.029284	0.002881	0.012129					FALSE	FALSE
GOCC_ENDOPLASMIC_RETICULUM_EXIT_SITE	33	2.41	0.60	5.99	75.99	73	0.005744	0.001433	0.002386					FALSE	FALSE
GOBP_POSITIVE_REGULATION_OF_GLYCOPROTEIN_METABOLIC_PROCESS	25	2.39	0.54	7.79	56.90	53	0.005295	0.001202	0.002216	TCF7L2	0.73	0.27	ABCA2 ALG10B ARFGEF1 CCL19 CCL21 CCR7 CHP1 CTNNB1 GOLGA2 IGF1 IL15 IL33 NCSTN PAWR PLCB1 POMT1 POMT2 PXYLP1 RAB1A RAB1B RAMP1 SLC2A10 SLC51B SOAT1 TCF7L2	FALSE	FALSE
GOBP_REGULATION_OF_RESPIRATORY_SYSTEM_PROCESS	14	2.37	0.39	18.18	43.09	34	0.004274	0.000694	0.001803	FTO	1.26	0.26	ADORA1 ATP1A2 FTO GLRA1 GLS GSX2 MTG1 MTG2 NLGN1 NLGN2 PBX3 PHOX2B TLX3 TSHZ3	FALSE	FALSE
GOMF_INSULIN_LIKE_GROWTH_FACTOR_II_BINDING	8	2.35	0.60	20.28	22.14	12	0.001965	0.000500	0.000835	INSR	1.01	0.46	IGF2R IGFBP1 IGFBP2 IGFBP3 IGFBP4 IGFBP5 IGFBP6 INSR	FALSE	FALSE
GOBP_SMOOTH_MUSCLE_CELL_PROLIFERATION	134	2.31	0.26	33.92	303.96	287	0.032511	0.003657	0.014089					FALSE	FALSE
GOMF_VOLTAGE_GATED_POTASSIUM_CHANNEL_ACTIVITY_INVOLVED_IN_VENTRICULAR_CARDIAC_MUSCLE_CELL_ACTION_POTENTIAL_REPOLARIZATION	10	2.27	0.54	17.57	24.79	16	0.001964	0.000468	0.000866	KCNQ1	1.23	0.57	KCND3 KCNE1 KCNE2 KCNE3 KCNE4 KCNH2 KCNJ3 KCNJ5 KCNJ8 KCNQ1	FALSE	FALSE
GOBP_HEPARIN_METABOLIC_PROCESS	15	2.25	0.55	13.38	34.69	28	0.004249	0.001041	0.001885	CSGALNACT1	0.92	0.33	ANGPT1 CSGALNACT1 EDNRA EDNRB EXT1 EXT2 GLCE HPSE IDUA NDST1 NDST2 NDST3 NDST4 SLC10A7 XYLT2	FALSE	FALSE
GOBP_CELLULAR_RESPONSE_TO_LOW_DENSITY_LIPOPROTEIN_PARTICLE_STIMULUS	18	2.25	0.57	32.35	56.17	40	0.007114	0.001801	0.003165	ABCA1	1.32	0.58	ABCA1 CASR CD36 CD81 CD9 CDH13 CES1 FCER1G FGF21 ITGB1 ITGB2 LDLR LPL NPC1 PPARG SOCS5 SREBF2 SYK	FALSE	FALSE
GOBP_STOMACH_DEVELOPMENT	5	2.24	0.56	36.67	26.34	8	0.001613	0.000405	0.000721	KCNQ1	0.85	0.36	ASCL1 EXT1 HES1 KCNQ1 NPHP3	FALSE	FALSE
GOBP_REGULATION_OF_ATRIAL_CARDIAC_MUSCLE_CELL_MEMBRANE_REPOLARIZATION	5	2.23	0.49	25.23	20.61	8	0.001561	0.000342	0.000701	KCNQ1	0.77	0.42	CACNA1D KCNA5 KCNQ1 NPPA SCN5A	FALSE	FALSE
GOBP_NEGATIVE_REGULATION_OF_VASCULAR_PERMEABILITY	17	2.23	0.46	17.67	40.83	32	0.005307	0.001094	0.002385	PDE3A	1.19	0.39	ABCC8 ADM ADORA2A AKAP12 ANGPT1 ARHGAP35 CEACAM1 CLDN5 DDAH1 FERMT2 PDE2A PDE3A PTPRJ RAMP2 SH3GL2 SLIT2 VEGFA	FALSE	FALSE
GOBP_POSITIVE_REGULATION_OF_RESPIRATORY_BURST	7	2.22	0.50	11.97	22.99	17	0.002398	0.000537	0.001078	INSR	1.29	0.34	CAMK1D CLEC7A INS INSR JCHAIN LBP RPS19	FALSE	FALSE
GOBP_HEPARAN_SULFATE_PROTEOGLYCAN_BIOSYNTHETIC_PROCESS	25	2.22	0.39	77.39	90.69	52	0.008426	0.001485	0.003790	TCF7L2	1.35	0.31	B3GALT6 B3GAT3 CSGALNACT1 CTNNB1 DSE EXT1 EXT2 EXTL2 EXTL3 GLCE HS2ST1 HS3ST3B1 HS3ST5 HS6ST1 HS6ST3 NDST1 NDST2 NDST3 NDST4 PXYLP1 TCF7L2 TM9SF2 UGDH XYLT1 XYLT2	FALSE	FALSE
GOBP_RESPONSE_TO_PROSTAGLANDIN	30	2.21	0.50	54.12	77.06	50	0.006413	0.001438	0.002898					FALSE	FALSE
GOBP_HEPARIN_BIOSYNTHETIC_PROCESS	11	2.19	0.58	25.58	32.79	20	0.003583	0.000957	0.001636	CSGALNACT1	0.59	0.27	ANGPT1 CSGALNACT1 EXT1 EXT2 GLCE NDST1 NDST2 NDST3 NDST4 SLC10A7 XYLT2	FALSE	FALSE
GOCC_DENSE_CORE_GRANULE_MEMBRANE	7	2.19	0.57	6.42	16.21	13	0.001631	0.000424	0.000745	SYT4	1.49	0.44	ADAM8 CADPS KIF1A STXBP5 SYT4 SYT5 VPS13C	FALSE	FALSE
GOBP_RESPONSE_TO_LAMINAR_FLUID_SHEAR_STRESS	12	2.19	0.49	56.91	52.46	24	0.004156	0.000937	0.001901	ABCA1	0.41	0.15	ABCA1 ACE ASS1 KLF2 KLF4 MAP2K5 MAPK7 NFE2L2 SMAD6 SMAD7 SREBF2 TGFB3	FALSE	FALSE
GOBP_MALE_SEX_DETERMINATION	11	2.18	0.55	4.73	23.36	21	0.001793	0.000454	0.000821	INSR	0.64	0.33	DHH DMRT1 FGF9 INSR INSRR MAP3K4 NR5A1 PTGDR SF1 SIX4 SOX9	FALSE	FALSE
GOMF_LIPOPROTEIN_PARTICLE_RECEPTOR_ACTIVITY	18	2.18	0.50	114.98	93.49	36	0.006240	0.001429	0.002860	SCARB1	0.61	0.13	APOBR CD36 CXCL16 ILDR1 LDLR LRP1 LRP10 LRP12 LRP1B LRP2 LRP6 LRP8 OLR1 SCARB1 SORL1 STAB1 STAB2 VLDLR	FALSE	FALSE
GOBP_POSITIVE_REGULATION_OF_MELANOCYTE_DIFFERENTIATION	5	2.15	0.57	27.89	19.95	6	0.001780	0.000472	0.000827	BCL2	0.69	0.34	ADAMTS20 ADAMTS9 BCL2 KITLG ZEB2	FALSE	TRUE
GOBP_NEURON_PROJECTION_MAINTENANCE	9	2.13	0.56	2.90	21.45	20	0.001802	0.000472	0.000847	INSR	0.62	0.31	ABCD2 APP ATP1A3 DCTN1 INS INSR MAP1A PRNP PSEN1	FALSE	FALSE
GOBP_REGULATION_OF_FEMALE_GONAD_DEVELOPMENT	7	2.13	0.50	13.57	21.79	15	0.002346	0.000555	0.001104	INSR	1.17	0.38	GDF9 INSR NR5A1 NUPR1 RETN WT1 ZFPM2	FALSE	FALSE
GOBP_MESODERMAL_CELL_FATE_COMMITMENT	17	2.11	0.42	6.93	35.46	32	0.002702	0.000537	0.001278	EYA2	1.33	0.32	BMP4 BMPR1A DKK1 ETV2 EYA1 EYA2 FOXC2 HOXA11 KLF4 MESP1 NODAL PAX2 SFRP2 SIX2 SMAD1 TRIM15 WNT3A	FALSE	FALSE
GOBP_CIRCADIAN_SLEEP_WAKE_CYCLE	23	2.10	0.35	6.32	50.16	47	0.003585	0.000592	0.001705	DRD2	1.67	0.30	ADORA1 ADORA2A ADRB1 BLOC1S6 BTBD9 CHRNB2 CRH CSF2 DRD2 DRD3 GHRH GHRHR GHRL HCRTR2 KCNA2 MTNR1B NLGN1 NPS NR1D1 PER3 PTGDS SRD5A1 TH	FALSE	FALSE
GOBP_NEGATIVE_REGULATION_OF_DENDRITE_DEVELOPMENT	5	2.10	0.41	3.12	11.56	10	0.001856	0.000361	0.000884	DCC	1.51	0.50	ARF6 BCL11A CARM1 DCC KIAA0319	TRUE	TRUE
GOBP_NEGATIVE_REGULATION_OF_SINGLE_STRANDED_VIRAL_RNA_REPLICATION_VIA_DOUBLE_STRANDED_DNA_INTERMEDIATE	16	2.10	0.70	1.13	29.57	29	0.001434	0.000481	0.000684	HMGA2	0.66	0.25	AICDA APOBEC3A APOBEC3B APOBEC3C APOBEC3D APOBEC3F APOBEC3G APOBEC3H HMGA2 INPP5K MORC2 MPHOSPH8 RESF1 SETDB1 TASOR TRIM28	FALSE	FALSE
GOMF_VOLTAGE_GATED_POTASSIUM_CHANNEL_ACTIVITY_INVOLVED_IN_CARDIAC_MUSCLE_CELL_ACTION_POTENTIAL_REPOLARIZATION	13	2.09	0.50	9.00	25.50	21	0.001974	0.000468	0.000943	KCNQ1	1.10	0.51	KCNA5 KCND3 KCNE1 KCNE2 KCNE3 KCNE4 KCNH2 KCNIP2 KCNJ2 KCNJ3 KCNJ5 KCNJ8 KCNQ1	FALSE	FALSE
GOBP_REGULATION_OF_RESPIRATORY_GASEOUS_EXCHANGE	19	2.09	0.34	1.57	45.78	45	0.004302	0.000695	0.002056	FTO	1.07	0.22	ADORA1 ATP1A2 FTO GLRA1 GLS GSX2 MTG1 MTG2 NLGN1 NLGN2 NR4A2 NTSR1 PASK PBX3 PHOX2A PHOX2B SLC5A3 TLX3 TSHZ3	FALSE	FALSE
GOBP_HEPARAN_SULFATE_PROTEOGLYCAN_METABOLIC_PROCESS	31	2.06	0.33	80.55	104.28	64	0.009707	0.001562	0.004709					FALSE	FALSE
GOBP_POSITIVE_REGULATION_OF_NATURAL_KILLER_CELL_DIFFERENTIATION	8	2.04	0.54	8.43	24.22	20	0.002146	0.000564	0.001053	RASGRP1	1.40	0.50	AXL GAS6 IL15 IL15RA RASGRP1 STAT5B TOX ZBTB1	FALSE	FALSE
GOMF_MINOR_GROOVE_OF_ADENINE_THYMINE_RICH_DNA_BINDING	9	2.03	0.57	21.44	29.72	19	0.001918	0.000538	0.000946	HMGA2	1.01	0.35	H1-0 HAND2 HMGA1 HMGA2 HNRNPD KMT2A LIN54 MAPT MEF2C	FALSE	FALSE
GOMF_CARGO_RECEPTOR_ACTIVITY	79	2.02	0.29	14.95	185.47	178	0.015468	0.002215	0.007657					FALSE	FALSE
GOBP_POSITIVE_REGULATION_OF_SKELETAL_MUSCLE_FIBER_DEVELOPMENT	9	2.02	0.61	2.50	19.25	18	0.001456	0.000443	0.000721	BCL2	0.13	0.09	ACTN3 BCL2 LMOD3 MYF5 MYF6 MYOD1 MYOG NIBAN2 SHOX2	FALSE	FALSE
GOBP_LIMB_BUD_FORMATION	11	2.01	0.57	22.49	28.24	17	0.002661	0.000759	0.001327	SOX11	0.31	0.12	COL2A1 FGF10 FGFR2 PLXNA2 SEMA3C SHH SOX11 SOX4 SOX9 WNT3 ZNF219	FALSE	FALSE
GOBP_HISTONE_SERINE_PHOSPHORYLATION	11	1.95	0.80	6.80	28.40	25	0.001166	0.000477	0.000597	HMGA2	0.27	0.19	AURKA AURKB AURKC DRD1 HMGA2 MST1 PRKAA1 PRKAA2 RPS6KA4 RPS6KA5 VRK1	FALSE	FALSE
GOBP_GROOMING_BEHAVIOR	17	1.86	0.47	2.38	40.19	39	0.001945	0.000491	0.001045	DRD2	1.13	0.31	APRT AVP AVPR1A CNTNAP4 CTNS DDO DLG4 DRD1 DRD2 HOXB8 MC4R NMU NMUR2 OXT PPT1 QRFP SLC1A1	FALSE	FALSE
GOMF_PHOSPHATIDYLSERINE_BINDING	59	1.85	0.31	16.78	134.39	126	0.009349	0.001588	0.005047					FALSE	FALSE
GOBP_EXOCRINE_PANCREAS_DEVELOPMENT	7	1.85	0.48	15.95	21.97	14	0.001778	0.000466	0.000963	INSR	0.45	0.20	CELA1 IGF2 INSR PDX1 PTF1A SRP54 WLS	FALSE	FALSE
GOMF_FLOPPASE_ACTIVITY	15	1.84	0.41	49.43	57.71	33	0.004244	0.000954	0.002302	ABCA1	0.37	0.11	ABCA1 ABCA2 ABCA7 ABCB1 ABCB4 ABCG1 ATP10A ATP11A ATP11B ATP8A1 ATP8A2 ATP8B1 ATP8B2 ATP8B3 RFT1	FALSE	FALSE
GOBP_POSITIVE_REGULATION_OF_DEVELOPMENTAL_PIGMENTATION	9	1.84	0.47	6.86	20.43	17	0.001831	0.000471	0.000993	BCL2	0.60	0.26	ADAMTS20 ADAMTS9 BAX BCL2 BLOC1S5 BLOC1S6 HPS4 KITLG ZEB2	FALSE	FALSE
GOBP_DETECTION_OF_BIOTIC_STIMULUS	36	1.84	0.51	36.68	90.34	72	0.005210	0.001437	0.002828					FALSE	FALSE
GOBP_NEGATIVE_REGULATION_OF_NF_KAPPAB_TRANSCRIPTION_FACTOR_ACTIVITY	81	1.83	0.35	3.20	182.60	181	0.009990	0.001896	0.005449					FALSE	FALSE
GOMF_GAMMA_CATENIN_BINDING	13	1.83	0.45	60.96	55.48	25	0.004673	0.001152	0.002555	TCF7L2	0.29	0.10	APC APC2 CDH1 CDH2 CTNNA1 DSC3 DSG1 FER LEF1 PTPRJ PTPRK PTPRT TCF7L2	FALSE	FALSE
GOMF_PLATELET_DERIVED_GROWTH_FACTOR_RECEPTOR_BINDING	13	1.82	0.54	8.52	25.26	21	0.003291	0.000974	0.001804	VEGFA	1.07	0.29	ERN1 IL1R1 ITGA5 ITGB3 LYN PDGFA PDGFB PDGFC PDGFD PDGFRA PDGFRB PTPRJ VEGFA	FALSE	FALSE
GOBP_NEGATIVE_REGULATION_OF_CYTOSOLIC_CALCIUM_ION_CONCENTRATION	9	1.82	0.48	41.14	33.57	13	0.001884	0.000500	0.001035	DRD2	1.08	0.33	ATP1A2 ATP2B1 DRD2 DRD3 KCNA5 KCNK3 MTNR1B SLC8A1 SMAD3	TRUE	TRUE
GOBP_ATRIAL_CARDIAC_MUSCLE_CELL_MEMBRANE_REPOLARIZATION	8	1.81	0.35	22.49	23.24	12	0.001839	0.000357	0.001016	KCNQ1	0.82	0.29	CACNA1D KCNA5 KCNJ3 KCNJ5 KCNN2 KCNQ1 NPPA SCN5A	FALSE	FALSE
GOBP_PROTEIN_O_LINKED_GLYCOSYLATION	89	1.80	0.29	0.29	189.15	189	0.013683	0.002186	0.007595					FALSE	FALSE
GOBP_REGULATION_OF_MELANOCYTE_DIFFERENTIATION	6	1.80	0.46	24.33	20.16	8	0.001850	0.000474	0.001028	BCL2	0.60	0.25	ADAMTS20 ADAMTS9 BCL2 GNA11 KITLG ZEB2	FALSE	FALSE
GOBP_RENAL_SODIUM_ION_ABSORPTION	7	1.79	0.46	18.10	22.05	13	0.001360	0.000348	0.000761	KCNQ1	0.28	0.16	EDN1 EDNRA EDNRB KCNQ1 KLHL3 SGK1 WNK4	FALSE	FALSE
GOBP_POSITIVE_REGULATION_OF_LONG_TERM_NEURONAL_SYNAPTIC_PLASTICITY	6	1.78	0.63	3.30	11.65	10	0.001327	0.000466	0.000745	KIT	1.12	0.55	EPHB2 GRM5 KIT NEURL1 NPTN SHANK3	FALSE	FALSE
GOBP_MESODERMAL_CELL_DIFFERENTIATION	30	1.77	0.33	21.08	68.54	58	0.004375	0.000809	0.002477					FALSE	FALSE
GOMF_3_5_CYCLIC_AMP_PHOSPHODIESTERASE_ACTIVITY	15	1.76	0.28	33.48	49.74	33	0.005187	0.000835	0.002951	PDE3A	0.90	0.16	PDE10A PDE11A PDE1B PDE1C PDE2A PDE3A PDE3B PDE4A PDE4B PDE4C PDE4D PDE7A PDE7B PDE8A PDE8B	FALSE	FALSE
GOBP_COMMISSURAL_NEURON_AXON_GUIDANCE	11	1.75	0.37	0.52	15.26	15	0.004148	0.000881	0.002364	VEGFA	1.19	0.22	DAG1 EPHB2 FZD3 GDNF NCAM1 NFIB NRP1 PTCH1 RYK SMO VEGFA	TRUE	TRUE
GOBP_NEURONAL_SIGNAL_TRANSDUCTION	7	1.75	0.41	3.69	16.85	15	0.001607	0.000373	0.000917	OLFM1	1.18	0.28	CLU KCNA1 MACO1 NLGN1 OLFM1 P2RY11 RTN4R	FALSE	FALSE
GOBP_NEGATIVE_REGULATION_OF_MULTICELLULAR_ORGANISM_GROWTH	11	1.71	0.57	4.35	20.17	18	0.001384	0.000464	0.000809	ADRB1	0.89	0.51	ADRB1 ADRB2 BBS2 FXN GDF15 LGMN PLAC8 PTCH1 RAI1 SOCS2 STC2	FALSE	FALSE
GOBP_REGULATION_OF_PIGMENT_CELL_DIFFERENTIATION	8	1.71	0.43	18.52	20.26	11	0.001876	0.000473	0.001098	BCL2	0.58	0.23	ADAMTS20 ADAMTS9 BCL2 BLOC1S5 BLOC1S6 GNA11 KITLG ZEB2	FALSE	FALSE
GOBP_MOTOR_NEURON_MIGRATION	6	1.71	0.38	3.78	9.89	8	0.003954	0.000874	0.002319	VEGFA	1.12	0.21	DAB1 LHX1 NRP1 OLIG3 RELN VEGFA	FALSE	FALSE
GOMF_NEUROLIGIN_FAMILY_PROTEIN_BINDING	5	1.71	0.31	5.27	14.63	12	0.003012	0.000545	0.001766	NRXN1	1.30	0.29	DLG4 NRXN1 NRXN2 NRXN3 SNTG2	FALSE	FALSE
GOBP_HEMATOPOIETIC_STEM_CELL_MIGRATION	9	1.68	0.51	2.82	18.41	17	0.001904	0.000572	0.001131	GAS6	1.14	0.35	BCL11B CCR2 EXT1 GAS6 GPLD1 JAM2 JAM3 KIT PTPRC	FALSE	FALSE
GOBP_POSITIVE_REGULATION_OF_TRANSMISSION_OF_NERVE_IMPULSE	7	1.67	0.67	20.92	25.46	15	0.000906	0.000363	0.000542	MTNR1B	0.77	0.57	CARTPT CHRNB4 GBA HCRT ITGA2 MTNR1B TNR	FALSE	FALSE
GOBP_REGULATION_OF_THE_FORCE_OF_HEART_CONTRACTION_BY_CHEMICAL_SIGNAL	6	1.66	0.58	3.88	14.94	13	0.000797	0.000276	0.000480	ADRB1	0.22	0.19	ADRA1A ADRB1 CAV1 EDN2 GRK2 NOS3	FALSE	FALSE
GOMF_INSULIN_LIKE_GROWTH_FACTOR_I_BINDING	13	1.65	0.33	12.50	28.25	22	0.002697	0.000532	0.001632	INSR	0.95	0.26	IGF1R IGFBP1 IGFBP2 IGFBP3 IGFBP4 IGFBP5 IGFBP6 INSR ITGA6 ITGAV ITGB3 ITGB4 LRP2	FALSE	FALSE
GOBP_EMBRYONIC_DIGESTIVE_TRACT_MORPHOGENESIS	17	1.64	0.50	13.54	28.77	22	0.002710	0.000821	0.001654	SOX11	0.28	0.12	FGF10 FGFR2 FOXF1 GLI3 HLX HNF1B ID2 IHH NIPBL OVOL2 PDGFRA RBPMS2 SHH SHOX2 SIX2 SOX11 TCF21	FALSE	FALSE
GOBP_REGULATION_OF_GONAD_DEVELOPMENT	13	1.64	0.33	9.46	28.73	24	0.002949	0.000600	0.001802	INSR	1.01	0.26	CITED2 DHX37 DMRT1 GDF9 INSR NR5A1 NUPR1 RETN SEMA3A SOX9 WNT4 WT1 ZFPM2	FALSE	FALSE
GOBP_NEGATIVE_REGULATION_BY_HOST_OF_VIRAL_TRANSCRIPTION	14	1.59	0.50	5.41	31.71	29	0.001495	0.000472	0.000939	HMGA2	0.54	0.24	CCL3 CCL4 CCL5 HDAC1 HMGA2 INPP5K JUN NUCKS1 POU2F3 PSMC3 REST TARDBP TFAP4 ZNF639	FALSE	FALSE
GOBP_REGULATION_OF_BROWN_FAT_CELL_DIFFERENTIATION	21	1.58	0.32	2.81	44.41	43	0.003453	0.000692	0.002181	FTO	0.48	0.17	BMP7 DUSP10 FFAR4 FLCN FNDC5 FTO HNRNPU INS LEP MAPK14 METRNL NAPEPLD PIM1 PTGS2 RREB1 SIRT1 SIX1 SOX13 TRPV4 VSTM2A ZBTB7B	FALSE	FALSE
GOBP_REGULATION_OF_SECONDARY_HEART_FIELD_CARDIOBLAST_PROLIFERATION	9	1.58	0.39	0.83	14.41	14	0.001322	0.000330	0.000838	EYA1	0.49	0.19	CTNNB1 EYA1 HAND2 HES1 ISL1 MKS1 NOTCH1 SIX1 TBX5	FALSE	FALSE
GOBP_REGULATION_OF_VOLTAGE_GATED_SODIUM_CHANNEL_ACTIVITY	5	1.58	0.35	14.16	20.08	13	0.001571	0.000353	0.000996	KCNQ1	0.48	0.22	FGF11 FGF12 FGF14 KCNQ1 SLMAP	FALSE	FALSE
GOMF_ADRENERGIC_RECEPTOR_ACTIVITY	9	1.56	0.56	14.00	17.00	10	0.000814	0.000293	0.000523	ADRB1	0.24	0.22	ADRA1A ADRA1B ADRA1D ADRA2A ADRA2B ADRA2C ADRB1 ADRB2 ADRB3	FALSE	FALSE
GOBP_PROTEOGLYCAN_BIOSYNTHETIC_PROCESS	54	1.56	0.23	4.68	109.34	107	0.010244	0.001503	0.006575					FALSE	FALSE
GOBP_MEMBRANE_REPOLARIZATION_DURING_VENTRICULAR_CARDIAC_MUSCLE_CELL_ACTION_POTENTIAL	12	1.55	0.36	12.29	28.15	22	0.002054	0.000470	0.001323	KCNQ1	0.78	0.33	KCND3 KCNE1 KCNE2 KCNE3 KCNE4 KCNH2 KCNJ3 KCNJ5 KCNJ8 KCNQ1 NOS1AP RNF207	FALSE	FALSE
GOMF_DOUBLE_STRANDED_RNA_ADENOSINE_DEAMINASE_ACTIVITY	6	1.55	0.76	8.81	14.41	10	0.000791	0.000385	0.000510	ADARB1	0.32	0.23	ADAD1 ADAD2 ADAR ADARB1 ADARB2 ZBP1	FALSE	FALSE
GOMF_IRON_ION_TRANSMEMBRANE_TRANSPORTER_ACTIVITY	9	1.54	0.55	11.01	24.50	19	0.001607	0.000570	0.001042	SLC39A8	0.17	0.11	MCOLN1 SLC11A1 SLC11A2 SLC25A28 SLC25A37 SLC39A14 SLC39A8 SLC40A1 TTYH1	FALSE	FALSE
GOBP_POSITIVE_REGULATION_OF_BLOOD_PRESSURE_BY_EPINEPHRINE_NOREPINEPHRINE	7	1.52	0.43	20.53	17.26	7	0.001700	0.000477	0.001120	ADRB1	0.93	0.36	ADRA1A ADRA1B ADRA1D ADRB1 DRD5 PDE4D TPM1	FALSE	FALSE
GOBP_IODIDE_TRANSPORT	6	1.51	0.46	22.06	23.03	12	0.001515	0.000458	0.001001	KCNQ1	0.40	0.38	ANO1 KCNQ1 SLC26A4 SLC5A5 SLC5A6 TG	FALSE	FALSE
GOBP_POSITIVE_REGULATION_OF_HEART_RATE	26	1.51	0.24	13.38	46.69	40	0.004002	0.000630	0.002659					FALSE	FALSE
GOBP_DIET_INDUCED_THERMOGENESIS	12	1.50	0.49	24.72	39.36	27	0.001396	0.000455	0.000930	ADRB1	0.78	0.38	ADRB1 ADRB2 APPL2 BMP8A MC4R OMA1 SCT SCTR SORL1 TRPV1 TRPV4 UCP1	FALSE	FALSE
GOBP_REGULATION_OF_SOMITOGENESIS	6	1.47	0.60	14.66	19.33	12	0.001006	0.000410	0.000683	DMRT2	0.15	0.09	CDX1 CDX2 DLL1 DMRT2 LFNG NOTCH1	FALSE	FALSE
GOBP_RENAL_SODIUM_ION_TRANSPORT	10	1.44	0.36	3.53	23.76	22	0.001411	0.000356	0.000977	KCNQ1	0.27	0.13	ATP6V1B1 EDN1 EDNRA EDNRB KCNQ1 KLHL3 PON3 SGK1 SLC9A3R1 WNK4	FALSE	FALSE
GOMF_PROTEIN_HORMONE_RECEPTOR_ACTIVITY	18	1.44	0.32	4.97	35.49	33	0.003046	0.000681	0.002117	INSR	0.89	0.26	ADIPOR1 ADIPOR2 AMHR2 CMKLR1 CMKLR2 FSHR GNRHR IGF1R INSR INSRR LGR4 LGR5 LGR6 LHCGR MCHR1 PAX8 RXFP2 TSHR	FALSE	FALSE
GOBP_SEMICIRCULAR_CANAL_MORPHOGENESIS	7	1.44	0.38	9.83	14.92	10	0.001146	0.000305	0.000798	EYA1	0.23	0.15	CHD7 EYA1 FGF10 HOXA1 TBX1 TBX3 ZEB1	FALSE	FALSE
GOMF_ATPASE_COUPLED_INTRAMEMBRANE_LIPID_TRANSPORTER_ACTIVITY	26	1.43	0.27	34.87	67.43	50	0.005059	0.000944	0.003535					FALSE	FALSE
GOBP_POSITIVE_REGULATION_OF_EPITHELIAL_TO_MESENCHYMAL_TRANSITION	49	1.41	0.23	1.59	84.80	84	0.007682	0.001265	0.005442					FALSE	FALSE
GOBP_NEGATIVE_REGULATION_OF_PROTEIN_KINASE_ACTIVITY_BY_REGULATION_OF_PROTEIN_PHOSPHORYLATION	7	1.39	0.77	6.27	15.13	12	0.000916	0.000504	0.000658	ADARB1	0.45	0.59	ADAR ADARB1 CDK5RAP3 CORO1C DUSP10 NPM1 PPM1F	FALSE	FALSE
GOMF_OUTWARD_RECTIFIER_POTASSIUM_CHANNEL_ACTIVITY	13	1.38	0.31	9.41	24.70	20	0.001672	0.000371	0.001210	KCNQ1	0.48	0.16	KCNA2 KCNA3 KCNA5 KCNB1 KCND2 KCND3 KCNIP2 KCNK18 KCNK2 KCNQ1 KCNT1 KCNT2 PKD2	FALSE	FALSE
GOBP_MECHANOSENSORY_BEHAVIOR	14	1.38	0.25	7.16	24.58	21	0.003482	0.000641	0.002521	NRXN1	1.02	0.24	CNTNAP2 DCANP1 DRD2 ETV1 HTT NEUROG1 NRXN1 NRXN2 SHANK3 SLC1A3 SLITRK6 STRA6 STRBP TIFAB	TRUE	TRUE
GOBP_REGULATION_OF_SYSTEMIC_ARTERIAL_BLOOD_PRESSURE_BY_NOREPINEPHRINE_EPINEPHRINE	9	1.37	0.38	19.29	18.64	9	0.001709	0.000476	0.001246	ADRB1	0.84	0.32	ADRA1A ADRA1B ADRA1D ADRB1 ADRB2 ADRB3 DRD5 PDE4D TPM1	FALSE	FALSE
GOBP_MAST_CELL_PROLIFERATION	5	1.37	0.60	0.40	8.20	8	0.000623	0.000275	0.000456	KIT	0.14	0.10	BLK ENPP3 KIT KITLG LYN	FALSE	FALSE
GOBP_NEGATIVE_REGULATION_OF_CGMP_MEDIATED_SIGNALING	6	1.35	0.43	20.68	24.34	14	0.000993	0.000313	0.000735	MTNR1B	0.68	0.32	MTNR1B PDE10A PDE11A PDE2A PDZD3 THBS1	FALSE	FALSE
SYNGO_TRANS-SYNAPTIC_SIGNALING_BY_ENDOCANNABINOID	6	1.34	0.33	7.05	12.53	9	0.002040	0.000504	0.001518	NRXN1	0.52	0.24	ABHD6 CNR1 DAGLA NRXN1 PAK1 PLCB1	TRUE	TRUE
GOMF_NETRIN_RECEPTOR_ACTIVITY	6	1.33	0.29	1.91	11.95	11	0.001815	0.000391	0.001365	DCC	0.58	0.24	DCC UNC5A UNC5B UNC5C UNC5CL UNC5D	TRUE	TRUE
GOBP_POTASSIUM_ION_EXPORT_ACROSS_PLASMA_MEMBRANE	17	1.28	0.32	0.89	27.44	27	0.001787	0.000452	0.001401	KCNQ1	0.50	0.30	ANO6 DLG1 KCNA2 KCNA5 KCNB1 KCND3 KCNE1 KCNE2 KCNE3 KCNE4 KCNH2 KCNIP2 KCNK18 KCNK5 KCNQ1 KCNT2 NPPA	FALSE	FALSE
GOBP_REGULATION_OF_NITRIC_OXIDE_MEDIATED_SIGNAL_TRANSDUCTION	10	1.25	0.53	0.04	16.02	16	0.001906	0.000804	0.001523	VEGFA	0.25	0.12	ATP2B4 EGFR GUCY1A1 GUCY1A2 INS NOS1AP PDE5A SPINK1 THBS1 VEGFA	FALSE	FALSE
GOBP_ATRIAL_CARDIAC_MUSCLE_CELL_TO_AV_NODE_CELL_SIGNALING	16	1.22	0.19	6.62	28.31	25	0.002663	0.000427	0.002191	KCNQ1	0.75	0.15	ANK2 CACNA1C CACNB2 GJA1 GJA5 GJC1 KCNA5 KCNJ3 KCNJ5 KCNN2 KCNQ1 NUP155 RYR2 SCN3B SCN5A TRPM4	FALSE	FALSE
GOBP_FACIAL_NERVE_MORPHOGENESIS	10	1.18	0.34	3.10	15.55	14	0.002009	0.000583	0.001700	ADARB1	0.83	0.29	ADARB1 EGR2 HOXB1 HOXB2 NRP1 NRP2 PLXNA4 SEMA3A SEMA3F SIX1	FALSE	FALSE
GOBP_REGULATION_OF_SKELETAL_MUSCLE_FIBER_DEVELOPMENT	11	1.17	0.34	1.32	22.66	22	0.001531	0.000446	0.001309	BCL2	0.13	0.07	ACTN3 BCL2 FBXO22 HDAC9 LMOD3 MYF5 MYF6 MYOD1 MYOG NIBAN2 SHOX2	FALSE	FALSE
GOBP_CIRCADIAN_SLEEP_WAKE_CYCLE_NON_REM_SLEEP	6	1.15	0.40	26.43	24.22	11	0.000616	0.000215	0.000535	MTNR1B	0.23	0.15	ADORA1 BTBD9 GHRHR GHRL KCNA2 MTNR1B	FALSE	FALSE
GOBP_SECONDARY_PALATE_DEVELOPMENT	26	1.12	0.32	1.06	41.53	41	0.003173	0.000913	0.002834					FALSE	FALSE
GOCC_SMAD_PROTEIN_COMPLEX	9	1.11	0.37	36.07	30.04	12	0.001609	0.000531	0.001450	HMGA2	0.42	0.17	HMGA2 SMAD1 SMAD2 SMAD3 SMAD4 SMAD5 SMAD6 SMAD7 SMAD9	FALSE	TRUE
GOBP_ADRENERGIC_RECEPTOR_SIGNALING_PATHWAY	29	1.11	0.17	28.70	55.35	41	0.003853	0.000577	0.003476					FALSE	FALSE
GOBP_POSITIVE_REGULATION_OF_CIRCADIAN_RHYTHM	17	1.09	0.21	11.46	38.73	33	0.002709	0.000510	0.002480	ARNTL	0.82	0.14	ADORA2A ARNTL ARNTL2 BTRC CLOCK CRH FBXW11 GHRH GHRHR GHRL MTNR1B NKX2-1 NLGN1 NPS RORA RORC THRAP3	FALSE	FALSE
GOBP_NEGATIVE_REGULATION_OF_DELAYED_RECTIFIER_POTASSIUM_CHANNEL_ACTIVITY	9	1.03	0.28	19.31	23.65	14	0.000849	0.000231	0.000827	MTNR1B	0.43	0.20	ANK3 KCNAB1 KCNE1 KCNE2 KCNE3 KCNE4 KCNRG MTNR1B SUMO1	FALSE	FALSE
GOBP_SEMICIRCULAR_CANAL_DEVELOPMENT	9	0.99	0.26	10.09	18.05	13	0.001186	0.000311	0.001198	EYA1	0.17	0.11	CHD7 EYA1 FGF10 GATA2 GLI3 HOXA1 TBX1 TBX3 ZEB1	FALSE	FALSE
GOBP_VOCALIZATION_BEHAVIOR	15	0.97	0.15	0.21	28.10	28	0.004017	0.000631	0.004122	NRXN1	0.70	0.12	BRINP1 CNTNAP2 DCANP1 DLG4 EXT1 GLI3 MYH14 NEUROG1 NRXN1 NRXN2 NRXN3 SHANK1 SHANK2 SHANK3 TIFAB	FALSE	FALSE
GOBP_NEGATIVE_REGULATION_OF_VOLTAGE_GATED_POTASSIUM_CHANNEL_ACTIVITY	10	0.94	0.25	16.35	24.18	16	0.000856	0.000230	0.000908	MTNR1B	0.40	0.18	ANK3 CAV1 KCNAB1 KCNE1 KCNE2 KCNE3 KCNE4 KCNRG MTNR1B SUMO1	FALSE	FALSE
GOBP_ADENYLATE_CYCLASE_ACTIVATING_ADRENERGIC_RECEPTOR_SIGNALING_PATHWAY	24	0.82	0.16	6.66	35.33	32	0.002462	0.000497	0.003019	DRD2	0.55	0.13	ADCY9 ADRA1A ADRA1B ADRA1D ADRA2A ADRA2B ADRA2C ADRB1 ADRB2 ADRB3 AKAP13 ARRDC3 ATP2B4 CHGA CRTC3 DRD1 DRD2 DRD3 DRD5 GNAI2 PDE4B PDE4D PLN RAPGEF2	FALSE	FALSE
GOBP_PARASYMPATHETIC_NERVOUS_SYSTEM_DEVELOPMENT	18	0.79	0.21	8.52	29.26	25	0.002558	0.000683	0.003226	ADARB1	0.60	0.19	ACKR3 ADARB1 EGR2 GDNF HES1 HOXB1 HOXB2 NAV2 NRP1 NRP2 PHOX2A PHOX2B PLXNA4 SEMA3A SEMA3F SIX1 TBX1 TFAP2A	FALSE	FALSE
GOBP_REGULATION_OF_EATING_BEHAVIOR	8	0.76	0.21	26.83	24.41	11	0.000317	0.000088	0.000419	MC4R	0.18	0.16	GHRL GHSR MC4R NPSR1 NPY OPRK1 SLC24A4 TTC21B	FALSE	FALSE
GOBP_NEGATIVE_REGULATION_OF_VASOCONSTRICTION	8	0.76	0.21	26.19	26.10	13	0.000789	0.000217	0.001046	MTNR1B	0.28	0.13	ADM ARHGAP42 BMPR2 DOCK4 DOCK5 LEP MMP2 MTNR1B	FALSE	FALSE
GOCC_CYTOSKELETON_OF_PRESYNAPTIC_ACTIVE_ZONE	7	0.72	0.23	0.24	12.12	12	0.001176	0.000370	0.001633	PCLO	0.44	0.20	BSN ERC1 ERC2 PCLO RIMS1 RIMS2 RIMS3	FALSE	FALSE
GOBP_POSITIVE_REGULATION_OF_BONE_RESORPTION	16	0.61	0.22	4.34	29.17	27	0.000826	0.000302	0.001354	MC4R	0.43	0.22	ADAM8 DCSTAMP DEF8 FSHB LTBP3 MC4R PLEKHM1 PPARGC1B PRKCA SPP1 SYK TF TFRC TMEM64 TNFRSF11A TNFSF11	FALSE	FALSE

### Sheet: ST20
Supplementary Table 20: Exploratory GO gene set enrichment results for gastrointestinal-MDD factor using GSA-MiXeR.
GO - GO or SynGO gene-set names NGENES - number of genes in the gene-set enrich - MiXeR fold-enrichment of heritability, computed as the ratio between h2_frac and h2_base_frac se_enrich - Standard error of enrich MIXER_AIC – Akaike information criterion (2*loglike_diff - 2*loglike_df) loglike_diff – difference in the log-likelihood loglike_df – parameters fitted h2_frac - Full GSA-MiXeR model estimate of gene-set's fraction of heritability/all protein-coding genes heritability se_h2_frac – Standard error of h2_frac h2_base_frac - Baseline GSA-MiXeR model estimate of gene-set's fraction of heritability/all protein-coding genes heritability se_h2_base_frac – Standard error of h2_base_frac excl_GENE - Enrichment in a reduced gene set, excluding every gene at a time (gene sets > 25 genes) excl_GENE - Gene within gene set leads to decrease enrichment of the remaining genes when excluding excl_GENE excl_enrich - Enrichment of all remaining genes in the gene-set after (excluding excl_GENE) se_excl_enrich – excl_GENE standard error GENE_LIST - List of genes included in the gene set Seen_in_MDD_only - Is this gene set observed in the GSA MDD-only analysis Seen_in_Other_Factors - Is this gene set observed in the GSA analysis of other disease factors
GO	NGENES	enrich	se_enrich	MIXER_AIC	loglike_diff	loglike_df	h2_frac	se_h2_frac	h2_base_frac	excl_GENE	excl_enrich	se_excl_enrich	GENE_LIST	Seen_in_MDD_only	Seen_in_Other_Factors
GOMF_DOPAMINE_NEUROTRANSMITTER_RECEPTOR_ACTIVITY	5	20.02	8.57	20.23	19.12	9	0.004180	0.001791	0.000209	DRD2	3.66	2.30	DRD1 DRD2 DRD3 DRD4 DRD5	TRUE	TRUE
GOBP_REGULATION_OF_LOCOMOTION_INVOLVED_IN_LOCOMOTORY_BEHAVIOR	6	15.90	6.80	12.51	19.25	13	0.004189	0.001793	0.000263	DRD2	2.55	1.57	ARRDC3 DRD2 DRD3 GHSR GNB3 VPS35	TRUE	TRUE
GOMF_DOPAMINE_BINDING	6	14.99	6.97	5.23	16.61	14	0.003830	0.001781	0.000256	DRD2	0.49	0.66	DRD1 DRD2 DRD4 DRD5 SLC6A3 TH	FALSE	TRUE
GOBP_CEREBRAL_CORTEX_GABAERGIC_INTERNEURON_DEVELOPMENT	6	13.23	5.66	6.84	20.42	17	0.004450	0.001905	0.000336	DRD2	2.86	1.84	CNTN2 DRD1 DRD2 FEZF2 LHX6 RAC3	FALSE	FALSE
GOBP_INTERNEURON_MIGRATION	7	11.17	5.17	11.12	17.56	12	0.003920	0.001814	0.000351	DRD2	0.66	0.70	CNTN2 DRD1 DRD2 EVX1 FEZF2 LHX6 SOX1	TRUE	TRUE
GOBP_REGULATION_OF_DOPAMINE_UPTAKE_INVOLVED_IN_SYNAPTIC_TRANSMISSION	8	11.05	4.36	9.45	19.72	15	0.004765	0.001881	0.000431	DRD2	2.99	1.41	DRD1 DRD2 DRD3 DRD4 GDNF RAB3B SNCA TOR1A	FALSE	TRUE
GOBP_NEGATIVE_REGULATION_OF_DOPAMINE_SECRETION	5	10.75	5.10	12.77	17.39	11	0.003767	0.001785	0.000350	DRD2	0.07	0.10	ABAT CNR1 DRD2 GABBR1 SYT11	TRUE	TRUE
GOBP_ADENYLATE_CYCLASE_INHIBITING_DOPAMINE_RECEPTOR_SIGNALING_PATHWAY	5	10.27	4.38	14.97	19.49	12	0.004204	0.001792	0.000409	DRD2	1.43	0.86	ADCY5 DRD2 DRD3 DRD4 PRMT5	TRUE	TRUE
GOBP_POSITIVE_REGULATION_OF_GROWTH_HORMONE_SECRETION	9	9.81	4.63	1.71	16.85	16	0.003873	0.001827	0.000395	DRD2	0.41	0.54	ADCYAP1 DRD2 GABBR1 GHRH GHRHR GHRL KISS1 SELENOT SERP1	FALSE	TRUE
GOBP_BEHAVIORAL_RESPONSE_TO_ETHANOL	8	9.57	4.25	6.83	17.42	14	0.004012	0.001781	0.000419	DRD2	0.80	0.59	CRHBP DBH DRD2 DRD4 EPS8 HDAC2 OPRM1 USP46	TRUE	TRUE
GOBP_POSITIVE_REGULATION_OF_MITOTIC_CELL_CYCLE_SPINDLE_ASSEMBLY_CHECKPOINT	8	8.05	2.98	1.51	20.76	20	0.003412	0.001261	0.000424	MAD1L1	1.79	1.00	DYNC1LI1 GEN1 MAD1L1 MAD2L1 NDC80 PCID2 TPR XRCC3	TRUE	TRUE
GOBP_PHOSPHOLIPASE_C_ACTIVATING_DOPAMINE_RECEPTOR_SIGNALING_PATHWAY	8	7.97	3.38	12.11	20.05	14	0.004248	0.001804	0.000533	DRD2	1.13	0.64	DRD1 DRD2 DRD3 DRD5 GNA11 GNA14 GNA15 SLC9A3R1	TRUE	TRUE
GOMF_KINETOCHORE_BINDING	6	7.43	2.85	13.88	18.94	12	0.003274	0.001257	0.000441	MAD1L1	1.03	0.88	CENPE CENPH CLASP1 MAD1L1 SPDL1 TTK	TRUE	TRUE
GOMF_TFIIB_CLASS_TRANSCRIPTION_FACTOR_BINDING	5	7.38	2.13	41.40	29.70	9	0.006370	0.001842	0.000863	TCF4	3.17	1.19	ESR1 FOXF2 NOLC1 TBP TCF4	TRUE	TRUE
GOMF_CALCIUM_SENSITIVE_GUANYLATE_CYCLASE_ACTIVATOR_ACTIVITY	6	7.33	3.38	0.56	13.28	13	0.001651	0.000760	0.000225	NCS1	4.17	3.02	GUCA1A GUCA1B GUCA1C GUCA2B NCS1 RCVRN	FALSE	FALSE
GOBP_PROTEIN_O_LINKED_FUCOSYLATION	5	6.81	3.32	7.50	10.75	7	0.001409	0.000686	0.000207	B3GLCT	4.11	2.92	B3GLCT POFUT1 POFUT2 SLC35C1 SLC35C2	TRUE	TRUE
GOBP_HYALOID_VASCULAR_PLEXUS_REGRESSION	7	6.22	2.87	8.19	18.09	14	0.003870	0.001786	0.000622	DRD2	0.23	0.22	DRD2 FLT1 OPN4 OPN5 SLC17A6 SLC6A3 TH	TRUE	TRUE
GOBP_NEGATIVE_REGULATION_OF_CYTOSOLIC_CALCIUM_ION_CONCENTRATION	9	5.63	1.93	18.99	22.50	13	0.006007	0.002066	0.001068	DRD2	2.31	1.05	ATP1A2 ATP2B1 DRD2 DRD3 KCNA5 KCNK3 MTNR1B SLC8A1 SMAD3	TRUE	TRUE
GOBP_POSITIVE_REGULATION_OF_3_UTR_MEDIATED_MRNA_STABILIZATION	5	4.89	2.09	4.21	7.10	5	0.001725	0.000739	0.000353	ELAVL4	3.47	1.99	ELAVL4 LARP4B RBM24 TENT4A TENT4B	TRUE	TRUE
GOBP_NEGATIVE_REGULATION_OF_SYNAPTIC_TRANSMISSION_GLUTAMATERGIC	9	4.38	1.48	14.44	21.22	14	0.005537	0.001870	0.001266	DRD2	1.52	0.46	ADORA1 ATAD1 DRD2 DRD3 GRIK2 GRIK3 HTR1B HTR2A PLA2G6	TRUE	TRUE
GOBP_DUCTUS_ARTERIOSUS_CLOSURE	5	4.30	1.73	6.19	10.09	7	0.002023	0.000815	0.000471	TFAP2B	2.04	1.50	FOXF1 HPGD MYOCD STRA6 TFAP2B	FALSE	FALSE
GOBP_REGULATION_OF_3_UTR_MEDIATED_MRNA_STABILIZATION	6	4.23	1.81	0.24	7.12	7	0.001733	0.000740	0.000409	ELAVL4	2.78	1.58	ELAVL4 LARP4B METTL16 RBM24 TENT4A TENT4B	FALSE	TRUE
GOBP_NEURON_NEURON_SYNAPTIC_TRANSMISSION	5	4.15	1.82	10.85	16.43	11	0.004215	0.001847	0.001016	DRD2	0.50	0.34	DLGAP2 DRD2 KIF1B PTEN TMOD2	TRUE	TRUE
GOBP_BRANCHING_MORPHOGENESIS_OF_A_NERVE	10	3.95	1.17	10.29	23.14	18	0.006306	0.001877	0.001597	DRD2	1.70	0.51	BCL11A DLX2 DRD2 EPHA7 FGFR2 LRRK2 MAP3K13 RERE RTN4 SHOX2	TRUE	TRUE
GOBP_REGULATION_OF_SYNAPSE_STRUCTURAL_PLASTICITY	7	3.79	1.25	0.18	19.09	19	0.005764	0.001899	0.001522	DRD2	1.41	0.53	CAMK1 CAMK2B CDC42 CTNNA2 DMPK DRD2 SHANK3	FALSE	FALSE
GOBP_POSTSYNAPTIC_MODULATION_OF_CHEMICAL_SYNAPTIC_TRANSMISSION	14	3.69	0.74	26.93	39.47	26	0.009955	0.001994	0.002699	DRD2	2.38	0.48	CDH1 CYFIP1 DCC DRD2 EIF4A3 EIF4E GHRL GHSR GRM5 NRGN PLCB1 PPP3CA RNF19A USP8	TRUE	TRUE
GOBP_REGULATION_OF_DOPAMINE_RECEPTOR_SIGNALING_PATHWAY	11	3.63	1.23	1.65	21.82	21	0.005476	0.001855	0.001510	DRD2	1.22	0.47	ALK CAV2 DRD2 DRD3 DTNBP1 LRRK2 PALM PRMT5 RGS4 RGS8 VPS35	FALSE	FALSE
GOBP_NEGATIVE_REGULATION_OF_DENDRITE_DEVELOPMENT	5	3.20	0.82	20.32	20.16	10	0.004911	0.001262	0.001535	DCC	0.55	0.45	ARF6 BCL11A CARM1 DCC KIAA0319	TRUE	TRUE
GOBP_BUD_ELONGATION_INVOLVED_IN_LUNG_BRANCHING	7	3.12	1.07	1.25	8.63	8	0.002153	0.000739	0.000690	SPRY2	1.09	0.57	BMP4 FGF10 FGFR2 RDH10 SPRY1 SPRY2 YAP1	TRUE	TRUE
GOBP_POSITIVE_REGULATION_OF_NEUROTRANSMITTER_UPTAKE	5	2.96	1.22	12.80	17.40	11	0.004555	0.001874	0.001541	DRD2	0.56	0.37	DRD2 DRD4 ITGB1 PRKN RAB3B	TRUE	TRUE
GOCC_BETA_CATENIN_TCF_COMPLEX	13	2.93	0.84	4.35	26.17	24	0.006166	0.001771	0.002107	TCF4	0.80	0.35	BCL9 BCL9L CTNNB1 LDB1 LEF1 PYGO2 TCF4 TCF7 TCF7L1 TCF7L2 TLE1 TLE3 TLE4	TRUE	TRUE
GOMF_ADENYLATE_CYCLASE_BINDING	12	2.92	0.89	1.30	20.65	20	0.004744	0.001447	0.001626	ADCY2	0.53	0.27	ADCY2 ADCY5 ADCYAP1R1 ADRB2 AKAP12 AKAP5 AKAP6 CALM1 CALM2 CALM3 CAP1 CAP2	FALSE	FALSE
GOBP_INTERNEURON_MIGRATION_FROM_THE_SUBPALLIUM_TO_THE_CORTEX	8	2.85	0.85	5.86	19.93	17	0.006254	0.001863	0.002196	DRD2	1.19	0.32	ARL13B CNTN2 DRD1 DRD2 FEZF2 LHX6 NRG1 NRG3	FALSE	TRUE
GOBP_NEGATIVE_REGULATION_OF_COLLATERAL_SPROUTING	8	2.83	0.66	20.50	21.25	11	0.005692	0.001322	0.002010	DCC	1.15	0.47	DCC EPHA7 FSTL4 PTPRS SPART SPP1 ULK1 ULK2	TRUE	TRUE
GOBP_COMMISSURAL_NEURON_AXON_GUIDANCE	11	2.55	0.62	9.45	19.72	15	0.005869	0.001414	0.002298	NCAM1	1.46	0.40	DAG1 EPHB2 FZD3 GDNF NCAM1 NFIB NRP1 PTCH1 RYK SMO VEGFA	TRUE	TRUE
GOBP_RESPONSE_TO_FORSKOLIN	11	2.51	0.79	9.98	19.99	15	0.004441	0.001390	0.001771	ADCY2	0.29	0.17	ADCY1 ADCY2 ADCY3 ADCY5 ADCY6 ADCY8 AHR CFTR EFNA5 FDX1 GNAI1	FALSE	FALSE
GOBP_MECHANOSENSORY_BEHAVIOR	14	2.41	0.53	15.16	28.58	21	0.009963	0.002172	0.004135	DRD2	1.54	0.30	CNTNAP2 DCANP1 DRD2 ETV1 HTT NEUROG1 NRXN1 NRXN2 SHANK3 SLC1A3 SLITRK6 STRA6 STRBP TIFAB	TRUE	TRUE
GOBP_ANTERIOR_POSTERIOR_AXON_GUIDANCE	7	2.37	0.56	17.83	21.92	13	0.005811	0.001364	0.002454	DCC	0.85	0.47	DCC LHX1 LHX9 NTN1 UNC5A UNC5B UNC5C	TRUE	FALSE
GOMF_NETRIN_RECEPTOR_ACTIVITY	6	2.34	0.57	17.87	19.94	11	0.005406	0.001318	0.002315	DCC	0.61	0.31	DCC UNC5A UNC5B UNC5C UNC5CL UNC5D	TRUE	TRUE
GOBP_STRIATUM_DEVELOPMENT	17	2.26	0.45	6.67	32.34	29	0.010781	0.002126	0.004776	DRD2	1.50	0.31	ALDH1A3 BBS2 BBS4 BCL11B CNTNAP2 DRD1 DRD2 FOXP2 INHBA LRRK2 MKKS OGDH RARB SECISBP2 SHANK3 SLC7A11 ZSWIM6	FALSE	TRUE
GOBP_SUBSTRATE_INDEPENDENT_TELENCEPHALIC_TANGENTIAL_MIGRATION	11	1.88	0.53	5.16	23.58	21	0.007030	0.001977	0.003733	DRD2	0.90	0.21	ARL13B CNTN2 DRD1 DRD2 FEZF2 LHX6 NRG1 NRG3 SLIT1 SLIT2 SLIT3	FALSE	FALSE
GOBP_NETRIN_ACTIVATED_SIGNALING_PATHWAY	10	1.87	0.43	1.09	20.55	20	0.006040	0.001377	0.003232	DCC	0.64	0.26	DCC DSCAM PTK2 SHTN1 TUBB3 UNC5A UNC5B UNC5C UNC5CL UNC5D	FALSE	FALSE
GOBP_OLFACTORY_BULB_INTERNEURON_DIFFERENTIATION	12	1.25	0.22	5.26	19.63	17	0.006584	0.001137	0.005255	ERBB4	1.01	0.25	ATF5 DLX5 ERBB4 GSX2 ROBO1 ROBO2 SALL1 SLIT1 SLIT2 SLIT3 UNCX WNT5A	FALSE	FALSE

### Sheet: ST21
Supplementary Table 21: Exploratory GO gene set enrichment results for immune-MDD factor using GSA-MiXeR.
GO - GO or SynGO gene-set names NGENES - number of genes in the gene-set enrich - MiXeR fold-enrichment of heritability, computed as the ratio between h2_frac and h2_base_frac se_enrich - Standard error of enrich MIXER_AIC – Akaike information criterion (2*loglike_diff - 2*loglike_df) loglike_diff – difference in the log-likelihood loglike_df – parameters fitted h2_frac - Full GSA-MiXeR model estimate of gene-set's fraction of heritability/all protein-coding genes heritability se_h2_frac – Standard error of h2_frac h2_base_frac - Baseline GSA-MiXeR model estimate of gene-set's fraction of heritability/all protein-coding genes heritability se_h2_base_frac – Standard error of h2_base_frac excl_GENE - Enrichment in a reduced gene set, excluding every gene at a time (gene sets > 25 genes) excl_GENE - Gene within gene set leads to decrease enrichment of the remaining genes when excluding excl_GENE excl_enrich - Enrichment of all remaining genes in the gene-set after (excluding excl_GENE) se_excl_enrich – excl_GENE standard error GENE_LIST - List of genes included in the gene set Seen_in_MDD_only - Is this gene set observed in the GSA MDD-only analysis Seen_in_Other_Factors - Is this gene set observed in the GSA analysis of other disease factors
GO	NGENES	enrich	se_enrich	MIXER_AIC	loglike_diff	loglike_df	h2_frac	se_h2_frac	h2_base_frac	excl_GENE	excl_enrich	se_excl_enrich	GENE_LIST	Seen_in_MDD_only	Seen_in_Other_Factors
GOMF_DOPAMINE_NEUROTRANSMITTER_RECEPTOR_ACTIVITY	5	20.29	9.75	14.88	16.44	9	0.003954	0.001900	0.000195	DRD2	2.08	1.44	DRD1 DRD2 DRD3 DRD4 DRD5	TRUE	TRUE
GOBP_REGULATION_OF_LOCOMOTION_INVOLVED_IN_LOCOMOTORY_BEHAVIOR	6	15.86	7.63	7.19	16.60	13	0.003948	0.001900	0.000249	DRD2	1.37	0.92	ARRDC3 DRD2 DRD3 GHSR GNB3 VPS35	TRUE	TRUE
GOMF_DOPAMINE_BINDING	6	15.61	7.79	3.87	15.94	14	0.003773	0.001884	0.000242	DRD2	0.32	0.32	DRD1 DRD2 DRD4 DRD5 SLC6A3 TH	FALSE	TRUE
GOBP_NEGATIVE_REGULATION_OF_DOPAMINE_SECRETION	5	11.37	5.71	10.15	16.07	11	0.003738	0.001876	0.000329	DRD2	0.07	0.09	ABAT CNR1 DRD2 GABBR1 SYT11	TRUE	TRUE
GOBP_INTERNEURON_MIGRATION	7	11.22	5.60	8.57	16.28	12	0.003773	0.001882	0.000336	DRD2	0.20	0.21	CNTN2 DRD1 DRD2 EVX1 FEZF2 LHX6 SOX1	TRUE	TRUE
GOBP_REGULATION_OF_DOPAMINE_UPTAKE_INVOLVED_IN_SYNAPTIC_TRANSMISSION	8	10.81	4.64	6.97	18.48	15	0.004732	0.002030	0.000438	DRD2	2.85	1.38	DRD1 DRD2 DRD3 DRD4 GDNF RAB3B SNCA TOR1A	FALSE	TRUE
GOBP_BEHAVIORAL_RESPONSE_TO_ETHANOL	8	10.43	4.57	9.64	18.82	14	0.004298	0.001885	0.000412	DRD2	1.75	1.18	CRHBP DBH DRD2 DRD4 EPS8 HDAC2 OPRM1 USP46	TRUE	TRUE
GOBP_ADENYLATE_CYCLASE_INHIBITING_DOPAMINE_RECEPTOR_SIGNALING_PATHWAY	5	10.36	4.81	10.86	17.43	12	0.004083	0.001896	0.000394	DRD2	1.16	0.69	ADCY5 DRD2 DRD3 DRD4 PRMT5	TRUE	TRUE
GOBP_POSITIVE_REGULATION_OF_MITOTIC_CELL_CYCLE_SPINDLE_ASSEMBLY_CHECKPOINT	8	7.31	2.92	6.01	23.01	20	0.003348	0.001337	0.000458	MAD1L1	2.49	1.90	DYNC1LI1 GEN1 MAD1L1 MAD2L1 NDC80 PCID2 TPR XRCC3	TRUE	TRUE
GOBP_HYALOID_VASCULAR_PLEXUS_REGRESSION	7	6.44	3.12	5.91	16.96	14	0.003872	0.001880	0.000602	DRD2	0.29	0.23	DRD2 FLT1 OPN4 OPN5 SLC17A6 SLC6A3 TH	TRUE	TRUE
GOBP_PHOSPHOLIPASE_C_ACTIVATING_DOPAMINE_RECEPTOR_SIGNALING_PATHWAY	8	6.36	2.90	5.11	16.56	14	0.004233	0.001930	0.000665	DRD2	0.88	0.45	DRD1 DRD2 DRD3 DRD5 GNA11 GNA14 GNA15 SLC9A3R1	TRUE	TRUE
GOMF_KINETOCHORE_BINDING	6	6.34	2.77	18.91	21.46	12	0.002794	0.001219	0.000441	MAD1L1	0.10	0.11	CENPE CENPH CLASP1 MAD1L1 SPDL1 TTK	TRUE	TRUE
GOMF_TFIIB_CLASS_TRANSCRIPTION_FACTOR_BINDING	5	5.93	1.50	33.37	25.68	9	0.004893	0.001237	0.000825	TCF4	2.68	1.04	ESR1 FOXF2 NOLC1 TBP TCF4	TRUE	TRUE
GOBP_PROTEIN_O_LINKED_FUCOSYLATION	5	4.97	2.15	1.79	7.89	7	0.001019	0.000441	0.000205	B3GLCT	2.93	2.38	B3GLCT POFUT1 POFUT2 SLC35C1 SLC35C2	TRUE	TRUE
GOBP_POSITIVE_REGULATION_OF_3_UTR_MEDIATED_MRNA_STABILIZATION	5	4.90	2.03	5.24	7.62	5	0.001751	0.000724	0.000357	RBM24	3.08	1.56	ELAVL4 LARP4B RBM24 TENT4A TENT4B	TRUE	TRUE
GOBP_NEURON_NEURON_SYNAPTIC_TRANSMISSION	5	4.72	2.07	9.22	15.61	11	0.004308	0.001892	0.000913	DRD2	0.71	0.37	DLGAP2 DRD2 KIF1B PTEN TMOD2	TRUE	TRUE
GOBP_POSTSYNAPTIC_MODULATION_OF_CHEMICAL_SYNAPTIC_TRANSMISSION	14	4.49	3.38	2.62	27.31	26	0.011194	0.008421	0.002493	DRD2	3.10	3.45	CDH1 CYFIP1 DCC DRD2 EIF4A3 EIF4E GHRL GHSR GRM5 NRGN PLCB1 PPP3CA RNF19A USP8	TRUE	TRUE
GOBP_NEGATIVE_REGULATION_OF_SYNAPTIC_TRANSMISSION_GLUTAMATERGIC	9	4.37	1.69	14.50	21.25	14	0.004988	0.001930	0.001142	DRD2	1.20	0.46	ADORA1 ATAD1 DRD2 DRD3 GRIK2 GRIK3 HTR1B HTR2A PLA2G6	TRUE	TRUE
GOBP_REGULATION_OF_3_UTR_MEDIATED_MRNA_STABILIZATION	6	4.20	1.73	1.43	7.71	7	0.001756	0.000723	0.000419	RBM24	2.56	1.29	ELAVL4 LARP4B METTL16 RBM24 TENT4A TENT4B	FALSE	TRUE
GOBP_NEGATIVE_REGULATION_OF_CYTOSOLIC_CALCIUM_ION_CONCENTRATION	9	4.08	1.69	7.56	16.78	13	0.004780	0.001975	0.001172	DRD2	0.97	0.39	ATP1A2 ATP2B1 DRD2 DRD3 KCNA5 KCNK3 MTNR1B SLC8A1 SMAD3	TRUE	TRUE
GOBP_POSITIVE_REGULATION_OF_NEUROTRANSMITTER_UPTAKE	5	3.62	1.53	13.66	17.83	11	0.004811	0.002025	0.001328	DRD2	0.88	0.47	DRD2 DRD4 ITGB1 PRKN RAB3B	TRUE	TRUE
GOBP_BRANCHING_MORPHOGENESIS_OF_A_NERVE	10	3.57	1.26	13.40	24.70	18	0.005707	0.002008	0.001599	DRD2	1.31	0.41	BCL11A DLX2 DRD2 EPHA7 FGFR2 LRRK2 MAP3K13 RERE RTN4 SHOX2	TRUE	TRUE
GOBP_LUNG_GROWTH	6	3.10	1.20	0.18	9.09	9	0.001858	0.000720	0.000600	SPRY2	0.63	0.36	FGF10 FGF7 PDGFRB RSPO2 SPRY2 TMEM38B	TRUE	FALSE
GOBP_BUD_ELONGATION_INVOLVED_IN_LUNG_BRANCHING	7	2.77	1.02	4.72	10.36	8	0.001938	0.000714	0.000699	SPRY2	0.65	0.28	BMP4 FGF10 FGFR2 RDH10 SPRY1 SPRY2 YAP1	TRUE	TRUE
GOCC_BETA_CATENIN_TCF_COMPLEX	13	2.74	0.62	4.38	26.19	24	0.006184	0.001402	0.002260	TCF4	1.34	0.45	BCL9 BCL9L CTNNB1 LDB1 LEF1 PYGO2 TCF4 TCF7 TCF7L1 TCF7L2 TLE1 TLE3 TLE4	TRUE	TRUE
GOBP_MECHANOSENSORY_BEHAVIOR	14	2.70	0.64	21.90	31.95	21	0.009892	0.002336	0.003663	DRD2	1.72	0.38	CNTNAP2 DCANP1 DRD2 ETV1 HTT NEUROG1 NRXN1 NRXN2 SHANK3 SLC1A3 SLITRK6 STRA6 STRBP TIFAB	TRUE	TRUE
GOBP_REGULATION_OF_PROTEIN_KINASE_C_ACTIVITY	6	2.64	1.14	1.47	7.74	7	0.001362	0.000591	0.000517	DIPK2A	0.78	0.52	CEMIP DIPK2A EGFR ROR2 TCIM WNT5A	FALSE	FALSE
GOBP_INTERNEURON_MIGRATION_FROM_THE_SUBPALLIUM_TO_THE_CORTEX	8	2.62	1.03	1.91	17.95	17	0.005168	0.002031	0.001972	DRD2	0.77	0.30	ARL13B CNTN2 DRD1 DRD2 FEZF2 LHX6 NRG1 NRG3	FALSE	TRUE
GOCC_SMAD_PROTEIN_COMPLEX	9	2.37	0.69	0.12	12.06	12	0.002736	0.000792	0.001156	SMAD4	1.83	0.59	HMGA2 SMAD1 SMAD2 SMAD3 SMAD4 SMAD5 SMAD6 SMAD7 SMAD9	FALSE	TRUE
GOBP_POSITIVE_REGULATION_OF_FC_RECEPTOR_MEDIATED_STIMULATORY_SIGNALING_PATHWAY	5	2.26	0.97	1.50	7.75	7	0.001168	0.000499	0.000517	CD226	1.08	0.62	APPL2 CD226 LYN PTPRC PTPRJ	FALSE	FALSE
GOBP_CEREBELLAR_GRANULAR_LAYER_FORMATION	6	2.24	0.83	5.15	10.57	8	0.002326	0.000860	0.001037	KNDC1	1.33	0.57	CBLN1 GRID2 KNDC1 MTPN PROX1 WNT7A	TRUE	FALSE
SYNGO_TRANS-SYNAPTIC_SIGNALING_BY_ENDOCANNABINOID	6	1.71	0.50	1.59	9.80	9	0.003207	0.000932	0.001879	NRXN1	0.36	0.21	ABHD6 CNR1 DAGLA NRXN1 PAK1 PLCB1	TRUE	TRUE
GOBP_POSITIVE_REGULATION_OF_GASTRULATION	6	1.29	0.48	4.79	11.39	9	0.001552	0.000580	0.001204	OTX2	0.13	0.14	FOXA2 LHX1 OSR1 OTX2 RACK1 TENM4	FALSE	FALSE
SYNGO_RETROGRADE_TRANS-SYNAPTIC_SIGNALING_BY_TRANS-SYNAPTIC_PROTEIN_COMPLEX	6	0.99	0.24	1.29	9.65	9	0.004267	0.001032	0.004330	TENM2	0.42	0.18	CADM1 DAG1 FARP1 TENM2 TENM3 TENM4	TRUE	FALSE

### Sheet: ST22
Supplementary Table 22: Exploratory GO gene set enrichment results for MDD-only using GSA-MiXeR.
GO - GO or SynGO gene-set names NGENES - number of genes in the gene-set enrich - MiXeR fold-enrichment of heritability, computed as the ratio between h2_frac and h2_base_frac se_enrich - Standard error of enrich MIXER_AIC – Akaike information criterion (2*loglike_diff - 2*loglike_df) loglike_diff – difference in the log-likelihood loglike_df – parameters fitted h2_frac - Full GSA-MiXeR model estimate of gene-set's fraction of heritability/all protein-coding genes heritability se_h2_frac – Standard error of h2_frac h2_base_frac - Baseline GSA-MiXeR model estimate of gene-set's fraction of heritability/all protein-coding genes heritability se_h2_base_frac – Standard error of h2_base_frac excl_GENE - Enrichment in a reduced gene set, excluding every gene at a time (gene sets > 25 genes) excl_GENE - Gene within gene set leads to decrease enrichment of the remaining genes when excluding excl_GENE excl_enrich - Enrichment of all remaining genes in the gene-set after (excluding excl_GENE) se_excl_enrich – excl_GENE standard error GENE_LIST - List of genes included in the gene set
GO	NGENES	enrich	se_enrich	MIXER_AIC	loglike_diff	loglike_df	h2_frac	se_h2_frac	h2_base_frac	excl_GENE	excl_enrich	se_excl_enrich	GENE_LIST
GOMF_DOPAMINE_NEUROTRANSMITTER_RECEPTOR_ACTIVITY	5	19.56	8.93	10.62	14.31	9	0.004016	0.001834	0.000205	DRD2	1.93	1.45	DRD1 DRD2 DRD3 DRD4 DRD5
GOBP_REGULATION_OF_LOCOMOTION_INVOLVED_IN_LOCOMOTORY_BEHAVIOR	6	15.05	6.86	2.74	14.37	13	0.004028	0.001836	0.000268	DRD2	1.31	0.93	ARRDC3 DRD2 DRD3 GHSR GNB3 VPS35
GOBP_BEHAVIORAL_RESPONSE_TO_ETHANOL	8	11.57	4.43	6.17	17.09	14	0.004832	0.001852	0.000418	DRD2	3.18	1.31	CRHBP DBH DRD2 DRD4 EPS8 HDAC2 OPRM1 USP46
GOBP_INTERNEURON_MIGRATION	7	11.23	5.32	4.33	14.17	12	0.003885	0.001841	0.000346	DRD2	0.34	0.47	CNTN2 DRD1 DRD2 EVX1 FEZF2 LHX6 SOX1
GOBP_NEGATIVE_REGULATION_OF_DOPAMINE_SECRETION	5	10.74	5.20	5.67	13.84	11	0.003820	0.001850	0.000356	DRD2	0.08	0.12	ABAT CNR1 DRD2 GABBR1 SYT11
GOBP_ADENYLATE_CYCLASE_INHIBITING_DOPAMINE_RECEPTOR_SIGNALING_PATHWAY	5	9.90	4.50	5.26	14.63	12	0.004038	0.001834	0.000408	DRD2	0.75	0.54	ADCY5 DRD2 DRD3 DRD4 PRMT5
GOMF_TFIIB_CLASS_TRANSCRIPTION_FACTOR_BINDING	5	9.67	2.69	58.35	38.17	9	0.008470	0.002354	0.000876	TCF4	3.86	1.31	ESR1 FOXF2 NOLC1 TBP TCF4
GOBP_POSITIVE_REGULATION_OF_MITOTIC_CELL_CYCLE_SPINDLE_ASSEMBLY_CHECKPOINT	8	9.13	3.27	13.99	26.99	20	0.003875	0.001388	0.000424	MAD1L1	2.35	2.23	DYNC1LI1 GEN1 MAD1L1 MAD2L1 NDC80 PCID2 TPR XRCC3
GOBP_PROTEIN_O_LINKED_FUCOSYLATION	5	8.24	3.46	9.57	11.79	7	0.001683	0.000706	0.000204	B3GLCT	4.30	2.96	B3GLCT POFUT1 POFUT2 SLC35C1 SLC35C2
GOMF_KINETOCHORE_BINDING	6	7.93	2.80	28.21	26.11	12	0.003486	0.001232	0.000439	MAD1L1	0.43	0.44	CENPE CENPH CLASP1 MAD1L1 SPDL1 TTK
GOBP_PHOSPHOLIPASE_C_ACTIVATING_DOPAMINE_RECEPTOR_SIGNALING_PATHWAY	8	7.80	3.53	1.89	14.95	14	0.004053	0.001835	0.000519	DRD2	0.59	0.41	DRD1 DRD2 DRD3 DRD5 GNA11 GNA14 GNA15 SLC9A3R1
GOBP_HYALOID_VASCULAR_PLEXUS_REGRESSION	7	6.53	3.10	1.20	14.60	14	0.003903	0.001853	0.000597	DRD2	0.20	0.19	DRD2 FLT1 OPN4 OPN5 SLC17A6 SLC6A3 TH
GOBP_NEGATIVE_REGULATION_OF_LENS_FIBER_CELL_DIFFERENTIATION	6	5.12	2.15	5.21	14.60	12	0.002080	0.000872	0.000406	SPRY2	0.10	0.12	FOXE3 SPRED1 SPRED2 SPRED3 SPRY1 SPRY2
GOBP_POSITIVE_REGULATION_OF_3_UTR_MEDIATED_MRNA_STABILIZATION	5	5.07	2.67	1.00	5.50	5	0.001833	0.000964	0.000361	RBM24	3.64	2.69	ELAVL4 LARP4B RBM24 TENT4A TENT4B
GOBP_POSITIVE_REGULATION_OF_CELL_CYCLE_CHECKPOINT	11	4.92	1.51	5.31	28.66	26	0.004703	0.001441	0.000956	MAD1L1	1.78	0.91	CCAR2 DYNC1LI1 GEN1 MAD1L1 MAD2L1 MAP3K20 NDC80 PCID2 PROX1 TPR XRCC3
GOBP_NEGATIVE_REGULATION_OF_CYTOSOLIC_CALCIUM_ION_CONCENTRATION	9	4.71	1.81	5.97	15.99	13	0.005086	0.001959	0.001080	DRD2	1.30	0.62	ATP1A2 ATP2B1 DRD2 DRD3 KCNA5 KCNK3 MTNR1B SLC8A1 SMAD3
GOBP_NEGATIVE_REGULATION_OF_SYNAPTIC_TRANSMISSION_GLUTAMATERGIC	9	4.48	1.49	7.21	17.61	14	0.005760	0.001920	0.001287	DRD2	1.64	0.51	ADORA1 ATAD1 DRD2 DRD3 GRIK2 GRIK3 HTR1B HTR2A PLA2G6
GOBP_NEURON_NEURON_SYNAPTIC_TRANSMISSION	5	4.47	1.93	4.82	13.41	11	0.004494	0.001938	0.001006	DRD2	0.76	0.45	DLGAP2 DRD2 KIF1B PTEN TMOD2
GOCC_BETA_CATENIN_TCF_COMPLEX	13	4.15	1.08	17.35	32.68	24	0.008828	0.002302	0.002127	TCF4	1.32	0.47	BCL9 BCL9L CTNNB1 LDB1 LEF1 PYGO2 TCF4 TCF7 TCF7L1 TCF7L2 TLE1 TLE3 TLE4
GOBP_BRANCHING_MORPHOGENESIS_OF_A_NERVE	10	3.94	1.20	4.94	20.47	18	0.006363	0.001937	0.001616	DRD2	1.68	0.54	BCL11A DLX2 DRD2 EPHA7 FGFR2 LRRK2 MAP3K13 RERE RTN4 SHOX2
GOBP_LUNG_GROWTH	6	3.73	1.40	9.31	13.66	9	0.002412	0.000905	0.000647	SPRY2	0.63	0.34	FGF10 FGF7 PDGFRB RSPO2 SPRY2 TMEM38B
GOBP_BUD_ELONGATION_INVOLVED_IN_LUNG_BRANCHING	7	3.34	1.31	14.09	15.04	8	0.002297	0.000899	0.000687	SPRY2	0.40	0.27	BMP4 FGF10 FGFR2 RDH10 SPRY1 SPRY2 YAP1
GOBP_POSTSYNAPTIC_MODULATION_OF_CHEMICAL_SYNAPTIC_TRANSMISSION	14	3.32	0.78	11.07	31.53	26	0.009109	0.002131	0.002745	DRD2	2.00	0.51	CDH1 CYFIP1 DCC DRD2 EIF4A3 EIF4E GHRL GHSR GRM5 NRGN PLCB1 PPP3CA RNF19A USP8
GOBP_REGULATION_OF_BRANCHING_INVOLVED_IN_PROSTATE_GLAND_MORPHOGENESIS	5	3.11	0.99	4.98	11.49	9	0.002153	0.000689	0.000692	ESR1	0.84	0.59	BMP4 BMP7 ESR1 HOXD13 SFRP1
GOBP_POSITIVE_REGULATION_OF_NEUROTRANSMITTER_UPTAKE	5	3.03	1.20	6.33	14.16	11	0.004720	0.001874	0.001559	DRD2	0.63	0.36	DRD2 DRD4 ITGB1 PRKN RAB3B
GOBP_NEGATIVE_REGULATION_OF_DENDRITE_DEVELOPMENT	5	2.88	0.80	13.15	16.58	10	0.004519	0.001254	0.001570	DCC	0.81	0.74	ARF6 BCL11A CARM1 DCC KIAA0319
GOBP_MECHANOSENSORY_BEHAVIOR	14	2.84	0.49	28.77	35.38	21	0.011980	0.002078	0.004211	DRD2	1.99	0.32	CNTNAP2 DCANP1 DRD2 ETV1 HTT NEUROG1 NRXN1 NRXN2 SHANK3 SLC1A3 SLITRK6 STRA6 STRBP TIFAB
GOBP_NEGATIVE_REGULATION_OF_COLLATERAL_SPROUTING	8	2.71	0.66	14.16	18.08	11	0.005561	0.001356	0.002051	DCC	1.56	0.49	DCC EPHA7 FSTL4 PTPRS SPART SPP1 ULK1 ULK2
GOBP_BRANCH_ELONGATION_OF_AN_EPITHELIUM	18	2.60	0.64	0.51	27.25	27	0.004508	0.001106	0.001736	SPRY2	1.48	0.43	AREG BMP4 ESR1 FGF1 FGF10 FGFR2 HNF1B HOXD13 MED1 RDH10 SHH SIX1 SIX4 SOX9 SPRY1 SPRY2 WNT5A YAP1
GOBP_COMMISSURAL_NEURON_AXON_GUIDANCE	11	2.39	0.57	4.39	17.20	15	0.005593	0.001322	0.002337	NCAM1	1.88	0.53	DAG1 EPHB2 FZD3 GDNF NCAM1 NFIB NRP1 PTCH1 RYK SMO VEGFA
GOBP_CEREBELLAR_GRANULAR_LAYER_FORMATION	6	2.26	0.80	3.59	9.80	8	0.002520	0.000894	0.001114	KNDC1	1.09	0.49	CBLN1 GRID2 KNDC1 MTPN PROX1 WNT7A
GOMF_NETRIN_RECEPTOR_ACTIVITY	6	2.11	0.54	13.04	17.52	11	0.005027	0.001277	0.002385	DCC	0.68	0.37	DCC UNC5A UNC5B UNC5C UNC5CL UNC5D
GOBP_ANTERIOR_POSTERIOR_AXON_GUIDANCE	7	2.08	0.54	9.61	17.80	13	0.005206	0.001359	0.002505	DCC	0.76	0.47	DCC LHX1 LHX9 NTN1 UNC5A UNC5B UNC5C
SYNGO_TRANS-SYNAPTIC_SIGNALING_BY_ENDOCANNABINOID	6	1.74	0.48	0.56	9.28	9	0.003637	0.001007	0.002095	NRXN1	0.67	0.48	ABHD6 CNR1 DAGLA NRXN1 PAK1 PLCB1
GOBP_MAMMARY_GLAND_BRANCHING_INVOLVED_IN_PREGNANCY	6	1.41	0.30	4.51	12.25	10	0.004702	0.001008	0.003335	ESR1	0.95	0.25	CSMD1 ESR1 MED1 PGR VDR WNT4
SYNGO_RETROGRADE_TRANS-SYNAPTIC_SIGNALING_BY_TRANS-SYNAPTIC_PROTEIN_COMPLEX	6	1.29	0.29	5.35	11.68	9	0.006296	0.001401	0.004887	TENM2	0.78	0.25	CADM1 DAG1 FARP1 TENM2 TENM3 TENM4

### Sheet: ST23
Supplementary Table 23: Exploratory ATC code gene set enrichment results for CVD-MDD using GSA-MiXeR.
ATC_Level - Level of ATC code ATC_Group - ATC code gene-set names NGENES - number of genes in the gene-set enrich - MiXeR fold-enrichment of heritability, computed as the ratio between h2_frac and h2_base_frac se_enrich - Standard error of enrich MIXER_AIC – Akaike information criterion (2*loglike_diff - 2*loglike_df) loglike_diff – difference in the log-likelihood loglike_df – parameters fitted h2_frac - Full GSA-MiXeR model estimate of gene-set's fraction of heritability/all protein-coding genes heritability se_h2_frac – Standard error of h2_frac h2_base_frac - Baseline GSA-MiXeR model estimate of gene-set's fraction of heritability/all protein-coding genes heritability se_h2_base_frac – Standard error of h2_base_frac Seen_in_MDD_only - Is this gene set observed in the GSA MDD-only analysis Seen_in_Other_Factors - Is this gene set observed in the GSA analysis of other disease factors
ATC_Level	ATC_Group	NGENES	enrich	se_enrich	MIXER_AIC	loglike_diff	loglike_df	h2_frac	se_h2_frac	h2_base_frac	Seen_in_MDD_only	Seen_in_Other_Factors
2	A03F_PROPULSIVES	7	9.41	3.97	11.76	16.88	11	0.004533	0.001912	0.000482	TRUE	TRUE
2	N05B_ANXIOLYTICS	12	6.61	2.60	4.27	21.13	19	0.005459	0.002148	0.000826	FALSE	TRUE
3	N04BA_Dopa_and_dopa_derivatives	5	20.38	9.82	13.89	15.94	9	0.003934	0.001895	0.000193	TRUE	TRUE
3	N05BE_Azaspirodecanedione_derivatives	5	13.89	6.31	14.58	16.29	9	0.004174	0.001896	0.000301	TRUE	TRUE
3	N05AG_Diphenylbutylpiperidine_derivatives	6	12.87	5.66	15.01	17.51	10	0.004424	0.001946	0.000344	TRUE	TRUE
3	A03FA_Propulsives	7	9.41	4.04	11.76	16.88	11	0.004533	0.001947	0.000482	TRUE	TRUE
3	N05AL_Benzamides	7	9.02	3.86	15.83	18.91	11	0.004556	0.001952	0.000505	TRUE	TRUE
3	N04BB_Adamantane_derivatives	5	8.80	3.94	12.26	17.13	11	0.004228	0.001895	0.000481	TRUE	TRUE
3	N05AC_Phenothiazines_with_piperidine_structure	8	8.74	3.83	14.86	17.43	10	0.004389	0.001925	0.000502	TRUE	TRUE
3	N05AF_Thioxanthene_derivatives	10	8.39	3.83	1.86	16.93	16	0.004190	0.001911	0.000500	FALSE	TRUE
3	N06DX_Other_anti-dementia_drugs	12	6.08	2.41	5.21	20.61	18	0.004962	0.001968	0.000816	FALSE	TRUE
3	L02AB_Progestogens	5	3.07	0.89	5.06	9.53	7	0.002020	0.000588	0.000658	TRUE	TRUE

### Sheet: ST24
Supplementary Table 24: Exploratory ATC code gene set enrichment results for metabolic-MDD using GSA-MiXeR.
ATC_Level - Level of ATC code ATC_Group - ATC code gene-set names NGENES - number of genes in the gene-set enrich - MiXeR fold-enrichment of heritability, computed as the ratio between h2_frac and h2_base_frac se_enrich - Standard error of enrich MIXER_AIC – Akaike information criterion (2*loglike_diff - 2*loglike_df) loglike_diff – difference in the log-likelihood loglike_df – parameters fitted h2_frac - Full GSA-MiXeR model estimate of gene-set's fraction of heritability/all protein-coding genes heritability se_h2_frac – Standard error of h2_frac h2_base_frac - Baseline GSA-MiXeR model estimate of gene-set's fraction of heritability/all protein-coding genes heritability se_h2_base_frac – Standard error of h2_base_frac Seen_in_MDD_only - Is this gene set observed in the GSA MDD-only analysis Seen_in_Other_Factors - Is this gene set observed in the GSA analysis of other disease factors
ATC_Level	ATC_Group	NGENES	enrich	se_enrich	MIXER_AIC	loglike_diff	loglike_df	h2_frac	se_h2_frac	h2_base_frac	Seen_in_MDD_only	Seen_in_Other_Factors
1	A10_DRUGS_USED_IN_DIABETES	43	2.07	0.31	10.04	97.02	92	0.009471	0.001419	0.004577	FALSE	FALSE
1	A08_ANTIOBESITY_PREPARATIONS	33	1.18	0.21	1.33	49.67	49	0.002531	0.000448	0.002142	FALSE	FALSE
2	C01C_CARDIAC_STIMULANTS_EXCL	31	2.98	0.50	28.26	69.13	55	0.005920	0.000997	0.001985	FALSE	FALSE
2	C07B_BETA_BLOCKING_AGENTS_AND_THIAZIDES	7	2.62	0.90	19.61	17.81	8	0.001279	0.000440	0.000489	FALSE	FALSE
2	N04B_DOPAMINERGIC_AGENTS	24	2.29	0.39	23.99	49.99	38	0.003562	0.000611	0.001559	FALSE	FALSE
2	C07C_BETA_BLOCKING_AGENTS_AND_OTHER_DIURETICS	6	2.27	0.68	21.77	16.88	6	0.000931	0.000281	0.000411	FALSE	FALSE
2	G02C_OTHER_GYNECOLOGICALS	45	1.83	0.27	16.56	75.28	67	0.005298	0.000767	0.002889	FALSE	FALSE
2	H01A_ANTERIOR_PITUITARY_LOBE_HORMONES_AND_ANALOGUES	10	1.80	0.36	23.81	27.91	16	0.002637	0.000523	0.001468	FALSE	FALSE
2	R03C_ADRENERGICS_FOR_SYSTEMIC_USE	6	1.72	0.63	18.37	16.18	7	0.000725	0.000267	0.000421	FALSE	FALSE
2	A10A_INSULINS_AND_ANALOGUES	6	1.68	0.39	31.87	25.94	10	0.002294	0.000530	0.001365	FALSE	FALSE
2	A08A_ANTIOBESITY_PREPARATIONS,_EXCL	33	1.18	0.20	1.33	49.67	49	0.002531	0.000434	0.002142	FALSE	FALSE
3	C10AX_Other_lipid_modifying_agents	13	7.16	3.53	51.73	56.86	31	0.013028	0.006416	0.001819	FALSE	FALSE
3	C07BA_Beta_blocking_agents,_non-selective,_and_thiazides	6	4.42	1.47	18.31	16.16	7	0.001259	0.000418	0.000285	FALSE	FALSE
3	C07AA_Beta_blocking_agents,_non-selective	6	4.42	1.47	18.31	16.16	7	0.001259	0.000418	0.000285	FALSE	FALSE
3	C07CA_Beta_blocking_agents,_non-selective,_and_other_diuretics	5	4.40	1.46	20.46	15.23	5	0.000911	0.000301	0.000207	FALSE	FALSE
3	N05AG_Diphenylbutylpiperidine_derivatives	6	4.23	1.49	1.06	10.53	10	0.001280	0.000450	0.000302	TRUE	TRUE
3	A10BB_Sulfonylureas	11	3.93	0.86	85.73	60.87	18	0.006073	0.001326	0.001547	FALSE	FALSE
3	N06BA_Centrally_acting_sympathomimetics	17	3.77	0.94	12.42	34.21	28	0.002824	0.000704	0.000749	FALSE	FALSE
3	N05AL_Benzamides	7	3.49	1.06	2.56	12.28	11	0.001302	0.000394	0.000373	TRUE	TRUE
3	G02CX_Other_gynecologicals	12	2.97	0.71	19.48	28.74	19	0.000799	0.000192	0.000269	FALSE	FALSE
3	N05BE_Azaspirodecanedione_derivatives	5	2.88	1.13	1.46	9.73	9	0.000949	0.000371	0.000330	TRUE	TRUE
3	N04BB_Adamantane_derivatives	5	2.88	0.99	2.17	12.09	11	0.001084	0.000372	0.000377	TRUE	TRUE
3	N05AC_Phenothiazines_with_piperidine_structure	8	2.80	0.92	5.19	12.60	10	0.001371	0.000451	0.000489	TRUE	TRUE
3	G02CB_Prolactine_inhibitors	18	2.24	0.58	8.57	28.28	24	0.001868	0.000480	0.000832	FALSE	FALSE
3	N04BC_Dopamine_agonists	18	2.24	0.58	8.57	28.28	24	0.001868	0.000480	0.000832	FALSE	FALSE
3	L01CD_Taxanes	6	2.16	0.62	4.82	17.41	15	0.001607	0.000461	0.000745	FALSE	FALSE
3	H01AC_Somatropin_and_somatropin_agonists	7	1.90	0.39	31.05	26.53	11	0.002557	0.000522	0.001345	FALSE	FALSE
3	C01BC_Antiarrhythmics,_class_Ic	6	1.76	0.61	12.70	15.35	9	0.001258	0.000438	0.000714	FALSE	FALSE
3	A10AB_Insulins_and_analogues_for_injection,_fast-acting	5	1.76	0.39	36.95	25.47	7	0.002288	0.000511	0.001298	FALSE	FALSE
3	A10AD_Insulins_and_analogues_for_injection,_intermediate-_or_long-acting_combined_with_fast-acting	5	1.76	0.39	36.95	25.47	7	0.002288	0.000511	0.001298	FALSE	FALSE
3	A10AF_Insulins_and_analogues_for_inhalation	5	1.76	0.39	36.95	25.47	7	0.002288	0.000511	0.001298	FALSE	FALSE
3	A10AC_Insulins_and_analogues_for_injection,_intermediate-acting	5	1.76	0.39	36.95	25.47	7	0.002288	0.000511	0.001298	FALSE	FALSE
3	R01AB_Sympathomimetics,_combinations_excl	11	1.70	0.55	16.61	19.31	11	0.001020	0.000330	0.000601	FALSE	FALSE
3	A10AE_Insulins_and_analogues_for_injection,_long-acting	6	1.68	0.37	31.87	25.94	10	0.002294	0.000509	0.001365	FALSE	FALSE
3	R01AA_Sympathomimetics,_plain	12	1.53	0.50	4.62	19.31	17	0.001020	0.000330	0.000666	FALSE	FALSE
3	R03AA_Alpha-_and_beta-adrenoreceptor_agonists	7	1.46	0.53	9.06	16.53	12	0.000792	0.000288	0.000544	FALSE	FALSE
3	J02AC_Triazole_and_tetrazole_derivatives	9	1.42	0.31	15.17	23.58	16	0.002062	0.000450	0.001448	FALSE	FALSE
3	G04BD_Drugs_for_urinary_frequency_and_incontinence	9	1.36	0.34	1.98	15.99	15	0.001327	0.000336	0.000977	FALSE	FALSE
3	L01ED_Anaplastic_lymphoma_kinase_(ALK)_inhibitors	11	1.30	0.21	12.40	30.20	24	0.003779	0.000598	0.002902	FALSE	FALSE
3	S01FB_Sympathomimetics_excl	8	1.29	0.48	19.50	17.75	8	0.000726	0.000268	0.000562	FALSE	FALSE
3	N05CH_Melatonin_receptor_agonists	9	1.28	0.35	16.96	24.48	16	0.000942	0.000261	0.000738	FALSE	FALSE
3	A08AA_Centrally_acting_antiobesity_products	28	1.27	0.23	11.72	47.86	42	0.002455	0.000442	0.001937	FALSE	FALSE
3	G02CA_Sympathomimetics,_labour_repressants	10	1.16	0.26	5.37	15.69	13	0.001560	0.000351	0.001349	FALSE	FALSE

### Sheet: ST25
Supplementary Table 25: Exploratory ATC code gene set enrichment results for gastrointestinal-MDD using GSA-MiXeR.
ATC_Level - Level of ATC code ATC_Group - ATC code gene-set names NGENES - number of genes in the gene-set enrich - MiXeR fold-enrichment of heritability, computed as the ratio between h2_frac and h2_base_frac se_enrich - Standard error of enrich MIXER_AIC – Akaike information criterion (2*loglike_diff - 2*loglike_df) loglike_diff – difference in the log-likelihood loglike_df – parameters fitted h2_frac - Full GSA-MiXeR model estimate of gene-set's fraction of heritability/all protein-coding genes heritability se_h2_frac – Standard error of h2_frac h2_base_frac - Baseline GSA-MiXeR model estimate of gene-set's fraction of heritability/all protein-coding genes heritability se_h2_base_frac – Standard error of h2_base_frac Seen_in_MDD_only - Is this gene set observed in the GSA MDD-only analysis Seen_in_Other_Factors - Is this gene set observed in the GSA analysis of other disease factors
ATC_Level	ATC_Group	NGENES	enrich	se_enrich	MIXER_AIC	loglike_diff	loglike_df	h2_frac	se_h2_frac	h2_base_frac	Seen_in_MDD_only	Seen_in_Other_Factors
2	M01C_SPECIFIC_ANTIRHEUMATIC_AGENTS	5	8.52	2.96	9.81	17.91	13	0.004028	0.001401	0.000473	FALSE	FALSE
2	A03F_PROPULSIVES	7	7.78	3.29	17.42	19.71	11	0.004227	0.001786	0.000544	TRUE	TRUE
2	N05B_ANXIOLYTICS	12	5.07	2.01	4.88	21.44	19	0.004732	0.001881	0.000934	FALSE	TRUE
3	N04BA_Dopa_and_dopa_derivatives	5	20.00	8.62	20.23	19.12	9	0.004181	0.001803	0.000209	TRUE	TRUE
3	N05BE_Azaspirodecanedione_derivatives	5	12.92	5.51	21.43	19.72	9	0.004332	0.001847	0.000335	TRUE	TRUE
3	N05AG_Diphenylbutylpiperidine_derivatives	6	11.26	4.81	19.19	19.59	10	0.004211	0.001798	0.000374	TRUE	TRUE
3	N04BB_Adamantane_derivatives	5	8.73	3.55	24.98	23.49	11	0.004610	0.001872	0.000528	TRUE	TRUE
3	M01CB_Gold_preparations	5	8.52	2.96	9.81	17.91	13	0.004028	0.001398	0.000473	FALSE	FALSE
3	N05AF_Thioxanthene_derivatives	10	8.07	3.32	8.60	20.30	16	0.004372	0.001799	0.000542	FALSE	TRUE
3	N05AL_Benzamides	7	7.96	3.14	19.69	20.84	11	0.004562	0.001799	0.000573	TRUE	TRUE
3	A03FA_Propulsives	7	7.78	3.31	17.42	19.71	11	0.004228	0.001802	0.000544	TRUE	TRUE
3	N05AC_Phenothiazines_with_piperidine_structure	8	7.42	3.36	16.64	18.32	10	0.004018	0.001817	0.000541	TRUE	TRUE
3	N06DX_Other_anti-dementia_drugs	12	5.05	2.08	3.70	19.85	18	0.004563	0.001878	0.000903	FALSE	TRUE
3	A06AH_Peripheral_opioid_receptor_antagonists	7	4.46	1.10	2.62	13.31	12	0.003179	0.000785	0.000713	TRUE	TRUE
3	L02AB_Progestogens	5	2.61	0.90	3.13	8.57	7	0.001882	0.000647	0.000722	TRUE	TRUE

### Sheet: ST26
Supplementary Table 26: Exploratory ATC code gene set enrichment results for immune-MDD using GSA-MiXeR.
ATC_Level - Level of ATC code ATC_Group - ATC code gene-set names NGENES - number of genes in the gene-set enrich - MiXeR fold-enrichment of heritability, computed as the ratio between h2_frac and h2_base_frac se_enrich - Standard error of enrich MIXER_AIC – Akaike information criterion (2*loglike_diff - 2*loglike_df) loglike_diff – difference in the log-likelihood loglike_df – parameters fitted h2_frac - Full GSA-MiXeR model estimate of gene-set's fraction of heritability/all protein-coding genes heritability se_h2_frac – Standard error of h2_frac h2_base_frac - Baseline GSA-MiXeR model estimate of gene-set's fraction of heritability/all protein-coding genes heritability se_h2_base_frac – Standard error of h2_base_frac Seen_in_MDD_only - Is this gene set observed in the GSA MDD-only analysis Seen_in_Other_Factors - Is this gene set observed in the GSA analysis of other disease factors
ATC_Level	ATC_Group	NGENES	enrich	se_enrich	MIXER_AIC	loglike_diff	loglike_df	h2_frac	se_h2_frac	h2_base_frac	Seen_in_MDD_only	Seen_in_Other_Factors
2	A03F_PROPULSIVES	7	8.81	3.81	13.53	17.77	11	0.004428	0.001914	0.000503	TRUE	TRUE
2	N05B_ANXIOLYTICS	12	5.48	2.28	0.29	19.14	19	0.004617	0.001920	0.000842	FALSE	TRUE
3	N04BA_Dopa_and_dopa_derivatives	5	20.27	10.96	14.88	16.44	9	0.003954	0.002138	0.000195	TRUE	TRUE
3	N05BE_Azaspirodecanedione_derivatives	5	13.23	6.98	16.01	17.01	9	0.004051	0.002137	0.000306	TRUE	TRUE
3	N05AG_Diphenylbutylpiperidine_derivatives	6	10.81	5.84	13.63	16.82	10	0.003960	0.002139	0.000366	TRUE	TRUE
3	A03FA_Propulsives	7	8.81	4.29	13.53	17.77	11	0.004428	0.002156	0.000503	TRUE	TRUE
3	N04BB_Adamantane_derivatives	5	8.77	4.36	15.31	18.65	11	0.004238	0.002105	0.000483	TRUE	TRUE
3	N05AL_Benzamides	7	8.06	4.07	15.33	18.67	11	0.004264	0.002153	0.000529	TRUE	TRUE
3	N05AF_Thioxanthene_derivatives	10	8.04	4.32	2.41	17.20	16	0.003979	0.002139	0.000495	FALSE	TRUE
3	N05AC_Phenothiazines_with_piperidine_structure	8	7.72	4.20	13.67	16.84	10	0.003895	0.002120	0.000505	TRUE	TRUE
3	N06DX_Other_anti-dementia_drugs	12	5.30	2.64	1.53	18.76	18	0.004389	0.002185	0.000827	FALSE	TRUE
3	A06AH_Peripheral_opioid_receptor_antagonists	7	3.99	1.12	0.68	12.34	12	0.002662	0.000751	0.000668	TRUE	TRUE
3	L02AB_Progestogens	5	3.15	0.96	7.09	10.55	7	0.002081	0.000636	0.000660	TRUE	TRUE

### Sheet: ST27
Supplementary Table 27: Exploratory ATC code gene set enrichment results for MDD-only using GSA-MiXeR.
ATC_Level - Level of ATC code ATC_Group - ATC code gene-set names NGENES - number of genes in the gene-set enrich - MiXeR fold-enrichment of heritability, computed as the ratio between h2_frac and h2_base_frac se_enrich - Standard error of enrich MIXER_AIC – Akaike information criterion (2*loglike_diff - 2*loglike_df) loglike_diff – difference in the log-likelihood loglike_df – parameters fitted h2_frac - Full GSA-MiXeR model estimate of gene-set's fraction of heritability/all protein-coding genes heritability se_h2_frac – Standard error of h2_frac h2_base_frac - Baseline GSA-MiXeR model estimate of gene-set's fraction of heritability/all protein-coding genes heritability se_h2_base_frac – Standard error of h2_base_frac
ATC_Level	ATC_Group	NGENES	enrich	se_enrich	MIXER_AIC	loglike_diff	loglike_df	h2_frac	se_h2_frac	h2_base_frac
2	A03F_PROPULSIVES	7	7.61	3.34	7.09	14.54	11	0.004170	0.001831	0.000548
3	N04BA_Dopa_and_dopa_derivatives	5	19.54	9.56	10.62	14.31	9	0.004016	0.001964	0.000206
3	N05BE_Azaspirodecanedione_derivatives	5	12.40	5.99	11.39	14.70	9	0.004058	0.001959	0.000327
3	N05AG_Diphenylbutylpiperidine_derivatives	6	10.98	5.28	9.18	14.59	10	0.004083	0.001961	0.000372
3	N04BB_Adamantane_derivatives	5	8.24	3.71	10.01	16.00	11	0.004349	0.001958	0.000528
3	N05AL_Benzamides	7	7.67	3.47	8.01	15.01	11	0.004473	0.002020	0.000583
3	A03FA_Propulsives	7	7.61	3.61	7.09	14.54	11	0.004170	0.001977	0.000548
3	N05AC_Phenothiazines_with_piperidine_structure	8	7.22	3.63	9.45	14.72	10	0.003870	0.001946	0.000536
3	A06AH_Peripheral_opioid_receptor_antagonists	7	5.03	1.12	7.76	15.88	12	0.003660	0.000817	0.000728
3	G03XC_Selective_estrogen_receptor_modulators	5	4.43	1.35	3.77	11.89	10	0.002690	0.000821	0.000607
3	G03AD_Emergency_contraceptives	5	3.67	1.09	4.39	12.20	10	0.002312	0.000687	0.000629
3	L02AB_Progestogens	5	3.65	0.97	14.10	14.05	7	0.002672	0.000710	0.000733
3	P03AC_Pyrethrines,_incl	7	2.51	0.54	2.18	16.09	15	0.004242	0.000921	0.001692
3	C03DA_Aldosterone_antagonists	6	2.03	0.53	6.71	13.36	10	0.003203	0.000834	0.001578

### Sheet: ST28
Supplementary Table 28: MAGMA gene-set analysis and MiXeR GSA on disease-MDD factors and MDD-only.
Factor - Second-order factor gene set association GO - GO or SynGO gene-set names NGENES - number of genes in the gene-set enrich - MiXeR fold-enrichment of heritability, computed as the ratio between h2_frac and h2_base_frac se_enrich - Standard error of enrich MAGMA P - P-value determined by MAGMA MAGMA Rank - Ranking of gene-sets fro that factor by MAGMA P value h2_frac - Full GSA-MiXeR model estimate of gene-set's fraction of heritability/all protein-coding genes heritability se_h2_frac – Standard error of h2_frac h2_base_frac - Baseline GSA-MiXeR model estimate of gene-set's fraction of heritability/all protein-coding genes heritability se_h2_base_frac – Standard error of h2_base_frac excl_GENE - Enrichment in a reduced gene set, excluding every gene at a time (gene sets > 25 genes) excl_GENE - Gene within gene set leads to decrease enrichment of the remaining genes when excluding excl_GENE excl_enrich - Enrichment of all remaining genes in the gene-set after (excluding excl_GENE) se_excl_enrich – excl_GENE standard error GENE_LIST - List of genes included in the gene set Seen in MDD only - Was this gene set observed in the MDD only analysis Seen in other factors - Was this gene set observed in the other disease-MDD factors
Factor	GO	NGENES	enrich	se_enrich	MAGMA_P	MAGMA_RANK	h2_frac	se_h2_frac	h2_base_frac	excl_GENE	excl_enrich	se_excl_enrich	GENE_LIST	Seen_in_MDD_only	Seen_in_Other_Factors
MDD_CVD_Factor	GOBP_COMMISSURAL_NEURON_AXON_GUIDANCE	11	2.15	0.46	4.28e-06	4	0.005127	0.001102	0.002388	NCAM1	1.81	0.40	DAG1 EPHB2 FZD3 GDNF NCAM1 NFIB NRP1 PTCH1 RYK SMO VEGFA	FALSE	TRUE
MDD_CVD_Factor	GOCC_CHROMOSOME	1744	1.23	0.06	2.98e-06	3	0.145937	0.006650	0.118839					TRUE	FALSE
MDD_CVD_Factor	GOCC_CHROMATIN	1197	1.21	0.06	1.10e-06	2	0.111897	0.005962	0.092527					TRUE	TRUE
MDD_CVD_Factor	GOBP_NEUROGENESIS	1559	1.09	0.05	1.03e-07	1	0.200960	0.008527	0.184465					TRUE	FALSE
MDD_Gastro_Factor	GOBP_BRANCHING_MORPHOGENESIS_OF_A_NERVE	10	3.95	1.17	1.06e-06	4	0.006306	0.001877	0.001597	DRD2	1.70	0.51	BCL11A DLX2 DRD2 EPHA7 FGFR2 LRRK2 MAP3K13 RERE RTN4 SHOX2	FALSE	FALSE
MDD_Gastro_Factor	GOBP_COMMISSURAL_NEURON_AXON_GUIDANCE	11	2.55	0.62	2.89e-06	5	0.005869	0.001414	0.002298	NCAM1	1.46	0.40	DAG1 EPHB2 FZD3 GDNF NCAM1 NFIB NRP1 PTCH1 RYK SMO VEGFA	FALSE	TRUE
MDD_Gastro_Factor	GOCC_NEURON_TO_NEURON_SYNAPSE	331	1.36	0.27	3.88e-06	7	0.072625	0.014633	0.053278					TRUE	FALSE
MDD_Gastro_Factor	GOCC_POSTSYNAPSE	578	1.30	0.19	2.96e-07	1	0.101516	0.014768	0.077925					TRUE	FALSE
MDD_Gastro_Factor	GOCC_SOMATODENDRITIC_COMPARTMENT	790	1.27	0.17	7.43e-07	2	0.110008	0.014509	0.086802					FALSE	FALSE
MDD_Gastro_Factor	SYNGO_PROCESS_IN_THE_SYNAPSE	835	1.17	0.13	8.31e-07	3	0.141490	0.015465	0.121316					TRUE	FALSE
MDD_Gastro_Factor	GOCC_NEURON_PROJECTION	1276	1.12	0.10	3.20e-06	6	0.168551	0.014672	0.150844					TRUE	FALSE
MDD_Metab_Factor	GOBP_REVERSE_CHOLESTEROL_TRANSPORT	17	22.51	3.93	1.11e-08	1	0.047171	0.008225	0.002095	LIPC	18.99	4.48	ABCA1 ABCA5 ABCG1 APOA1 APOA2 APOA4 APOC2 APOC3 APOE APOM CES1 CETP CLU LCAT LIPC LIPG SCARB1	FALSE	FALSE
MDD_Metab_Factor	GOMF_INHIBITORY_MHC_CLASS_I_RECEPTOR_ACTIVITY	9	17.60	7.95	8.49e-07	10	0.003303	0.001493	0.000188	LILRB2	11.89	7.08	KIR3DL1 LILRA1 LILRA2 LILRA4 LILRA5 LILRB1 LILRB2 LILRB3 LILRB5	FALSE	FALSE
MDD_Metab_Factor	GOBP_PHOSPHOLIPID_HOMEOSTASIS	15	16.15	4.23	4.31e-06	17	0.025909	0.006788	0.001604	APOA1	12.79	2.27	ABCA1 ABCA3 ABCB11 ABCG1 ANGPTL3 APOA1 CETP FABP3 GPAM HNF4A ITGB6 LIPG RCN3 TLCD1 TLCD2	FALSE	FALSE
MDD_Metab_Factor	GOMF_APOLIPOPROTEIN_BINDING	18	11.09	1.68	1.21e-06	12	0.025025	0.003789	0.002257	LIPC	6.01	1.26	ABCA1 CANX HSPD1 LCAT LILRB4 LIPC LPA LPL LRP1 LRP4 LRP8 MAPT MTTP PCSK9 PLG SCARB1 TREM2 VLDLR	FALSE	FALSE
MDD_Metab_Factor	GOMF_CIS_REGULATORY_REGION_SEQUENCE_SPECIFIC_DNA_BINDING	1157	1.27	0.07	1.10e-07	4	0.109809	0.006384	0.086546					FALSE	FALSE
MDD_Metab_Factor	GOBP_POSITIVE_REGULATION_OF_CELLULAR_BIOSYNTHETIC_PROCESS	1863	1.20	0.07	5.04e-07	8	0.187753	0.010269	0.155898					FALSE	FALSE
MDD_Metab_Factor	GOMF_SEQUENCE_SPECIFIC_DNA_BINDING	1586	1.19	0.06	1.20e-06	11	0.135536	0.006772	0.113451					FALSE	FALSE
MDD_Metab_Factor	GOBP_POSITIVE_REGULATION_OF_RNA_METABOLIC_PROCESS	1673	1.17	0.05	4.61e-08	2	0.169924	0.007697	0.145772					FALSE	FALSE
MDD_Metab_Factor	GOBP_NEGATIVE_REGULATION_OF_BIOSYNTHETIC_PROCESS	1482	1.15	0.08	2.78e-06	14	0.137184	0.009496	0.119212					FALSE	FALSE
MDD_Metab_Factor	GOBP_POSITIVE_REGULATION_OF_NUCLEOBASE_CONTAINING_COMPOUND_METABOLIC_PROCESS	1845	1.15	0.05	1.14e-07	5	0.179457	0.007716	0.156182					FALSE	FALSE
MDD_Metab_Factor	GOCC_CHROMATIN	1197	1.14	0.14	1.74e-06	13	0.110073	0.013439	0.096160					TRUE	TRUE
MDD_Metab_Factor	GOMF_DNA_BINDING_TRANSCRIPTION_FACTOR_ACTIVITY	1345	1.13	0.05	3.99e-06	16	0.105626	0.004862	0.093645					FALSE	FALSE
MDD_Metab_Factor	GOCC_NUCLEAR_BODY	766	1.10	0.08	7.17e-07	9	0.068877	0.005249	0.062441					FALSE	FALSE
MDD_Metab_Factor	GOBP_POSITIVE_REGULATION_OF_TRANSCRIPTION_BY_RNA_POLYMERASE_II	1149	1.08	0.06	4.49e-07	6	0.115254	0.006182	0.106560					FALSE	FALSE
MDD_Metab_Factor	GOBP_NEGATIVE_REGULATION_OF_TRANSCRIPTION_BY_RNA_POLYMERASE_II	855	1.04	0.08	4.55e-07	7	0.077145	0.005590	0.074085					FALSE	FALSE
MDD_Metab_Factor	GOMF_TRANSCRIPTION_REGULATOR_ACTIVITY	1807	1.02	0.04	2.79e-06	15	0.139241	0.005484	0.136218					FALSE	FALSE
MDD_Metab_Factor	GOBP_NEGATIVE_REGULATION_OF_NUCLEOBASE_CONTAINING_COMPOUND_METABOLIC_PROCESS	1367	1.01	0.05	9.45e-08	3	0.112350	0.005974	0.110777					FALSE	FALSE
MDD	GOBP_SYNAPSE_ASSEMBLY	166	1.63	0.12	1.11e-06	11	0.055020	0.004129	0.033843
MDD	GOCC_POSTSYNAPTIC_MEMBRANE	254	1.42	0.11	6.09e-07	9	0.060736	0.004588	0.042867
MDD	GOCC_SYNAPTIC_MEMBRANE	350	1.32	0.08	1.36e-08	2	0.079040	0.005018	0.060015
MDD	GOCC_DENDRITIC_TREE	584	1.28	0.08	6.01e-07	8	0.085440	0.005067	0.066505
MDD	GOCC_NEURON_TO_NEURON_SYNAPSE	331	1.23	0.08	6.82e-07	10	0.066246	0.004453	0.053731
MDD	GOCC_POSTSYNAPSE	578	1.23	0.07	2.83e-09	1	0.096413	0.005572	0.078484
MDD	GOCC_CHROMATIN	1197	1.23	0.06	3.55e-07	5	0.108308	0.005207	0.088255
MDD	GOCC_CHROMOSOME	1744	1.22	0.05	1.49e-06	13	0.137674	0.006166	0.112550
MDD	GOBP_SYNAPTIC_SIGNALING	698	1.15	0.07	1.37e-06	12	0.095877	0.005740	0.083445
MDD	SYNGO_PROCESS_IN_THE_SYNAPSE	835	1.14	0.06	1.79e-07	4	0.139912	0.006935	0.122595
MDD	GOCC_SYNAPSE	1241	1.12	0.05	1.31e-07	3	0.170366	0.007381	0.151554
MDD	GOBP_NEUROGENESIS	1559	1.09	0.03	2.41e-06	14	0.208561	0.006654	0.191069
MDD	GOCC_NEURON_PROJECTION	1276	1.09	0.04	5.61e-07	7	0.164862	0.006564	0.151903
MDD	GOBP_NEURON_DIFFERENTIATION	1292	1.08	0.04	3.59e-07	6	0.180293	0.006425	0.166198

### Sheet: ST29
Supplementary Table 29: MAGMA gene-set analysis and MiXer GSA on disease-MDD factors and MDD-only ATC codes
ATC Level - The heriarchy of ATC code Factor - Second-order factor gene set association or MDD only ATC Group - The ATC code description NGENES - number of genes in the gene-set enrich - MiXeR fold-enrichment of heritability, computed as the ratio between h2_frac and h2_base_frac se_enrich - Standard error of enrich MAGMA P - P-value determined by MAGMA MAGMA Rank - Ranking of gene-sets fro that factor by MAGMA P value h2_frac - Full GSA-MiXeR model estimate of gene-set's fraction of heritability/all protein-coding genes heritability se_h2_frac – Standard error of h2_frac h2_base_frac - Baseline GSA-MiXeR model estimate of gene-set's fraction of heritability/all protein-coding genes heritability se_h2_base_frac – Standard error of h2_base_frac excl_GENE - Enrichment in a reduced gene set, excluding every gene at a time (gene sets > 25 genes) excl_GENE - Gene within gene set leads to decrease enrichment of the remaining genes when excluding excl_GENE excl_enrich - Enrichment of all remaining genes in the gene-set after (excluding excl_GENE) se_excl_enrich – excl_GENE standard error GENE_LIST - List of genes included in the gene set Seen in MDD only - Was this gene set observed in the MDD only analysis Seen in other factors - Was this gene set observed in the other disease-MDD factors
ATC_Level	Factor	ATC_Group	NGENES	enrich	se_enrich	MAGMA_P	MAGMA_RANK	h2_frac	se_h2_frac	h2_base_frac	Seen_in_MDD_only	Seen_in_Other_Factors
1	MDD	L02_ENDOCRINE_THERAPY	21	1.70	0.34	2.62e-04	2	0.006434	0.001303	0.003778	TRUE	FALSE
1	MDD	N05_PSYCHOLEPTICS	89	1.64	0.27	9.67e-05	1	0.013765	0.002252	0.008410	TRUE	FALSE
1	MDD	C03_DIURETICS	33	1.46	0.22	4.75e-04	3	0.007530	0.001114	0.005146	TRUE	FALSE
1	MDD	N01_ANESTHETICS	82	1.24	0.19	5.55e-04	4	0.012900	0.002008	0.010383	TRUE	FALSE
2	MDD	A14A_ANABOLIC_STEROIDS	9	3.91	1.09	2.15e-05	1	0.003185	0.000889	0.000815	TRUE	FALSE
3	MDD_Immune_Factor	G03EA_Androgens_and_estrogens	12	3.00	0.80	1.09e-04	1	0.003555	0.000954	0.001187	TRUE	FALSE
3	MDD	A14AA_Androstan_derivatives	9	3.91	1.06	2.15e-05	2	0.003185	0.000867	0.000815	TRUE	FALSE
3	MDD	G03EA_Androgens_and_estrogens	12	3.00	0.79	3.86e-06	1	0.003764	0.000988	0.001254	TRUE	TRUE

### Sheet: ST30
Supplementary Table 30: ACAT hits for CVD-MDD Factor with colocalisation and T-SEM annotations (ACAT P value < 0.05/number of genes tested across tissues)
Symbol - Gene symbol Gene - ENSG gene name ACAT_pval - P value calculated from ACAT n_tissue - number of tissues used to calculate p-value (number of tissues the gene is expressed) Upregulated - count of occurrences the gene is upregulated in a tissue (i.e, Z score > 0) Downregulated - count of occurrences the gene is downregulated in a tissue (i.e, Z score < 0) PP0_Count - Count of occurrences the gene prefers the PP0 colocalisation model (i.e, PP0 > PP1 :PP2:PP3:PP4) PP1_Count - Count of occurrences the gene prefers the PP1 colocalisation model (i.e, PP1 > PP0 :PP2:PP3:PP4) PP2_Count - Count of occurrences the gene prefers the PP2 colocalisation model (i.e, PP2 > PP0 :PP1:PP3:PP4) PP3_Count - Count of occurrences the gene prefers the PP3 colocalisation model (i.e, PP3 > PP0 :PP1:PP2:PP4) PP4_Count - Count of occurrences the gene prefers the PP3 colocalisation model (i.e, PP4 > PP0 :PP1:PP2:PP3) Preferred_Model - The colocalisation model with the highest overall count for this gene Seen_in_MDD - Was the gene significant in the MDD-only analysis Seen_in_factor - Was the gene significant in any of the other disease factors
Symbol	Gene	ACAT_pval	n_tissues	Upregulated	Downregulated	PP0_Count	PP1_Count	PP2_Count	PP3_Count	PP4_Count	Preferred_Model	Seen_in_MDD	Seen_in_other_factors
SEMA3F	ENSG00000001617	7.10061e-10	11	1	10	0	0	3	7	1	PP3	TRUE	TRUE
RBM6	ENSG00000004534	5.8524e-12	45	0	45	0	0	0	42	3	PP3	TRUE	TRUE
MED24	ENSG00000008838	5.62499e-08	41	15	26	0	0	5	26	10	PP3	FALSE	TRUE
BCAR1	ENSG00000050820	2.16586e-07	17	6	11	5	4	0	0	8	PP4	FALSE	TRUE
USP36	ENSG00000055483	8.29949e-08	34	0	34	0	0	0	0	34	PP4	FALSE	TRUE
BLTP3A	ENSG00000065060	1.28285e-06	45	45	0	0	0	0	0	45	PP4	FALSE	TRUE
NGEF	ENSG00000066248	1.04798e-06	19	1	18	0	0	3	16	0	PP3	FALSE	FALSE
IP6K2	ENSG00000068745	2.14027e-07	21	19	2	0	0	5	16	0	PP3	FALSE	FALSE
FRMPD1	ENSG00000070601	1.57093e-08	12	0	12	0	0	4	8	0	PP3	FALSE	FALSE
GSDMB	ENSG00000073605	1.88929e-10	28	26	2	0	0	10	18	0	PP3	FALSE	TRUE
MARK3	ENSG00000075413	5.18981e-08	27	5	22	0	0	8	17	2	PP3	TRUE	TRUE
BCAP29	ENSG00000075790	5.75365e-08	18	1	17	0	0	4	3	11	PP4	FALSE	FALSE
NT5C2	ENSG00000076685	1.13313e-11	22	6	16	0	0	8	9	5	PP3	TRUE	TRUE
CTTNBP2	ENSG00000077063	4.06157e-08	12	4	8	0	0	4	3	5	PP4	TRUE	FALSE
PPP1R13B	ENSG00000088808	1.6831e-06	16	3	13	0	0	6	10	0	PP3	FALSE	TRUE
KDM2B	ENSG00000089094	8.80257e-10	17	17	0	0	0	1	3	13	PP4	FALSE	FALSE
MYO9B	ENSG00000099331	6.89307e-07	15	4	11	7	4	0	0	4	PP0	FALSE	FALSE
MTAP	ENSG00000099810	5.12405e-07	32	32	0	0	0	9	23	0	PP3	FALSE	FALSE
PLTP	ENSG00000100979	8.75696e-10	26	21	5	0	0	4	21	1	PP3	FALSE	TRUE
PROCR	ENSG00000101000	1.79981e-06	16	4	12	2	12	0	0	2	PP1	FALSE	TRUE
CD40	ENSG00000101017	3.34122e-09	29	0	29	0	0	1	11	17	PP4	TRUE	TRUE
ELAVL2	ENSG00000107105	5.75472e-09	6	0	6	0	0	2	3	1	PP3	TRUE	TRUE
LIPA	ENSG00000107798	9.82593e-11	20	19	1	2	12	0	0	0	PP1	FALSE	FALSE
CSF3	ENSG00000108342	1.03379e-12	5	5	0	0	0	2	1	2	PP2	FALSE	TRUE
WNT3	ENSG00000108379	1.14086e-10	32	32	0	0	0	6	25	1	PP3	FALSE	TRUE
GOSR2	ENSG00000108433	3.05136e-09	24	23	1	0	0	12	10	2	PP2	FALSE	FALSE
CYTH1	ENSG00000108669	8.32733e-08	13	11	2	0	0	3	3	7	PP4	FALSE	TRUE
ALDH2	ENSG00000111275	3.08179e-12	28	27	1	0	0	0	0	0	PP0	FALSE	TRUE
NAA25	ENSG00000111300	1.82659e-06	17	0	17	0	0	0	0	0	PP0	FALSE	FALSE
BTN3A3	ENSG00000111801	6.5015e-07	17	10	7	0	0	4	11	2	PP3	TRUE	TRUE
PHACTR1	ENSG00000112137	2.34855e-39	12	5	7	0	0	5	4	1	PP2	FALSE	FALSE
PACRG	ENSG00000112530	1.82371e-06	35	1	34	1	3	0	0	31	PP4	FALSE	TRUE
PTK7	ENSG00000112655	1.76807e-07	16	16	0	0	0	4	4	8	PP4	FALSE	FALSE
PRSS16	ENSG00000112812	1.26709e-07	21	0	21	0	0	4	15	2	PP3	TRUE	TRUE
PCCB	ENSG00000114054	1.51849e-06	39	37	2	0	0	6	26	7	PP3	FALSE	TRUE
PRKAR2A	ENSG00000114302	1.12982e-06	10	9	1	0	0	6	4	0	PP2	TRUE	TRUE
ARHGEF26	ENSG00000114790	9.52133e-07	18	17	1	0	6	0	0	12	PP4	FALSE	FALSE
GGCX	ENSG00000115486	3.79139e-09	40	40	0	3	37	0	0	0	PP1	FALSE	FALSE
HMGN3	ENSG00000118418	1.12988e-07	9	9	0	0	0	7	2	0	PP2	FALSE	TRUE
SGIP1	ENSG00000118473	4.69842e-10	23	22	1	0	0	3	10	10	PP3	TRUE	TRUE
TCF21	ENSG00000118526	2.82792e-11	18	0	18	3	7	0	0	8	PP4	FALSE	FALSE
VAMP8	ENSG00000118640	9.28908e-08	10	5	5	2	8	0	0	0	PP1	FALSE	FALSE
DCLRE1B	ENSG00000118655	6.7097e-08	8	1	7	5	2	0	0	1	PP0	FALSE	FALSE
YLPM1	ENSG00000119596	3.96635e-10	3	3	0	0	0	0	0	3	PP4	TRUE	TRUE
PROX2	ENSG00000119608	7.08416e-10	6	0	6	0	0	1	0	5	PP4	TRUE	TRUE
CRHR1	ENSG00000120088	1.53921e-07	18	11	7	0	0	3	0	15	PP4	FALSE	FALSE
KDM3B	ENSG00000120733	2.68034e-11	17	17	0	0	0	11	5	1	PP2	FALSE	FALSE
	ENSG00000123965	1.72634e-07	44	44	0	0	0	0	0	43	PP4	FALSE	TRUE
SLC12A5	ENSG00000124140	4.41812e-14	11	11	0	0	0	0	9	2	PP3	TRUE	TRUE
NEURL2	ENSG00000124257	6.12891e-12	16	16	0	0	0	8	6	2	PP2	TRUE	TRUE
SNRPC	ENSG00000124562	9.65321e-07	38	0	38	0	0	0	0	38	PP4	FALSE	TRUE
KLC1	ENSG00000126214	2.64995e-08	15	15	0	0	0	4	11	0	PP3	TRUE	TRUE
XRCC3	ENSG00000126215	8.62647e-07	35	35	0	0	0	8	24	3	PP3	TRUE	TRUE
SMARCA4	ENSG00000127616	1.02824e-11	13	13	0	0	0	4	0	9	PP4	FALSE	FALSE
METTL16	ENSG00000127804	1.30177e-07	27	25	2	0	0	12	15	0	PP3	FALSE	FALSE
	ENSG00000127957	6.12514e-08	26	2	24	0	0	0	0	26	PP4	FALSE	TRUE
FOXP2	ENSG00000128573	7.64312e-11	7	2	5	0	0	4	2	1	PP2	TRUE	TRUE
PGPEP1	ENSG00000130517	6.06793e-08	35	34	1	0	0	1	17	17	PP3	FALSE	TRUE
REEP2	ENSG00000132563	3.18386e-11	19	0	19	0	0	7	10	2	PP3	FALSE	FALSE
PSRC1	ENSG00000134222	1.3424e-23	35	6	29	0	0	6	11	16	PP4	FALSE	TRUE
CARS2	ENSG00000134905	9.25684e-07	33	1	32	0	0	0	7	26	PP4	FALSE	FALSE
ZSCAN9	ENSG00000137185	1.61944e-10	17	2	15	0	0	7	3	7	PP2	TRUE	TRUE
RAB30	ENSG00000137502	2.53743e-07	12	12	0	0	0	4	7	1	PP3	FALSE	FALSE
ARL3	ENSG00000138175	1.57342e-06	23	21	2	0	0	7	15	1	PP3	FALSE	FALSE
CARF	ENSG00000138380	1.58236e-09	27	1	26	10	14	0	0	0	PP1	FALSE	FALSE
FAM117B	ENSG00000138439	9.35954e-09	14	8	6	5	8	0	0	0	PP1	FALSE	FALSE
MORN3	ENSG00000139714	3.73096e-07	18	18	0	0	0	3	13	2	PP3	FALSE	FALSE
FTO	ENSG00000140718	5.47098e-10	12	7	5	0	0	5	6	1	PP3	FALSE	TRUE
SYPL2	ENSG00000143028	1.72647e-06	31	18	13	0	0	6	25	0	PP3	FALSE	FALSE
CELSR2	ENSG00000143126	1.49921e-23	17	10	7	0	0	5	7	5	PP3	FALSE	TRUE
NME7	ENSG00000143156	2.87005e-09	39	1	38	0	0	3	19	17	PP3	FALSE	FALSE
TARS2	ENSG00000143374	1.86871e-06	23	6	17	10	12	0	0	1	PP1	FALSE	FALSE
CTSK	ENSG00000143387	1.12984e-06	20	6	14	2	8	0	0	10	PP4	FALSE	FALSE
MRPL9	ENSG00000143436	1.21499e-09	14	13	1	0	0	7	4	3	PP2	FALSE	TRUE
ARNT	ENSG00000143437	5.52829e-08	35	3	32	5	2	0	0	28	PP4	FALSE	TRUE
TAF1A	ENSG00000143498	2.80116e-07	19	16	3	0	0	1	15	3	PP3	FALSE	FALSE
NBEAL1	ENSG00000144426	3.27054e-10	17	2	15	4	1	0	0	7	PP4	FALSE	FALSE
AMT	ENSG00000145020	3.14615e-12	43	1	42	0	0	2	41	0	PP3	TRUE	TRUE
TCTA	ENSG00000145022	3.61803e-15	9	0	9	0	0	2	7	0	PP3	TRUE	TRUE
NICN1	ENSG00000145029	1.18449e-13	32	2	30	0	0	8	24	0	PP3	TRUE	TRUE
TBC1D7	ENSG00000145979	1.99582e-09	37	30	7	0	0	6	30	1	PP3	FALSE	FALSE
IRAK1BP1	ENSG00000146243	4.37942e-08	45	45	0	0	0	2	35	8	PP3	FALSE	TRUE
PHIP	ENSG00000146247	1.22123e-06	20	20	0	0	0	6	11	3	PP3	FALSE	FALSE
PNLDC1	ENSG00000146453	7.92558e-10	31	3	28	0	0	4	26	1	PP3	FALSE	FALSE
SLC22A3	ENSG00000146477	2.13297e-11	29	26	3	0	0	4	25	0	PP3	FALSE	TRUE
ZCCHC7	ENSG00000147905	3.22833e-07	4	3	1	0	0	2	1	1	PP2	FALSE	TRUE
PDCD11	ENSG00000148843	4.44656e-07	12	10	2	0	0	2	10	0	PP3	FALSE	TRUE
TTC12	ENSG00000149292	4.74251e-09	45	45	0	0	0	0	45	0	PP3	TRUE	TRUE
DRD2	ENSG00000149295	3.27341e-11	17	11	6	0	0	6	6	5	PP2	TRUE	TRUE
SPATA25	ENSG00000149634	2.04441e-09	8	7	1	0	0	4	3	1	PP2	FALSE	TRUE
DYNLT5	ENSG00000152760	4.09447e-08	38	4	34	0	0	3	30	5	PP3	TRUE	TRUE
CFDP1	ENSG00000153774	3.36589e-07	29	0	29	5	21	0	0	3	PP1	FALSE	FALSE
MIA3	ENSG00000154305	1.32399e-14	13	0	13	0	0	0	2	11	PP4	FALSE	FALSE
PLCL2	ENSG00000154822	5.75039e-07	13	8	5	0	0	3	4	6	PP4	TRUE	TRUE
SORCS3	ENSG00000156395	5.06165e-09	5	2	3	0	0	1	3	1	PP3	TRUE	TRUE
SPPL3	ENSG00000157837	5.66013e-09	31	1	30	0	0	2	27	2	PP3	TRUE	TRUE
C12orf43	ENSG00000157895	3.33914e-09	32	0	32	0	0	3	25	4	PP3	FALSE	TRUE
NCF1	ENSG00000158517	1.19043e-07	6	5	1	0	0	3	0	3	PP2	FALSE	TRUE
ARHGAP27	ENSG00000159314	1.70582e-07	10	5	5	0	0	0	4	6	PP4	FALSE	FALSE
BROX	ENSG00000162819	1.09144e-08	27	0	27	0	0	1	25	0	PP3	FALSE	FALSE
ICA1L	ENSG00000163596	1.61186e-12	22	16	6	10	7	0	0	0	PP0	FALSE	FALSE
APEH	ENSG00000164062	1.97168e-13	15	0	15	0	0	6	9	0	PP3	TRUE	TRUE
RNF123	ENSG00000164068	4.84597e-20	35	35	0	0	0	5	2	28	PP4	TRUE	TRUE
MST1R	ENSG00000164078	6.2952e-15	27	26	1	0	0	4	12	11	PP3	TRUE	TRUE
GUCY1A1	ENSG00000164116	1.12696e-12	8	0	8	0	0	2	3	3	PP3	FALSE	FALSE
COG5	ENSG00000164597	1.76142e-06	17	15	2	0	0	5	8	4	PP3	FALSE	FALSE
LRFN5	ENSG00000165379	1.02527e-12	11	6	5	0	0	3	1	7	PP4	TRUE	TRUE
CKB	ENSG00000166165	4.34904e-09	18	11	7	0	0	5	9	4	PP3	TRUE	TRUE
WBP1L	ENSG00000166272	1.38251e-11	16	10	6	0	0	2	11	3	PP3	FALSE	FALSE
CCDC68	ENSG00000166510	1.14161e-08	14	2	12	0	0	4	9	1	PP3	TRUE	FALSE
TMEM170A	ENSG00000166822	1.99805e-07	13	4	9	4	1	0	0	8	PP4	FALSE	FALSE
SMAD3	ENSG00000166949	2.55931e-11	10	3	7	3	7	0	0	0	PP1	FALSE	TRUE
GNGT2	ENSG00000167083	9.84644e-12	12	10	2	0	0	3	2	7	PP4	FALSE	TRUE
ZSWIM1	ENSG00000168612	4.69674e-12	6	6	0	0	0	4	1	1	PP2	TRUE	TRUE
USP39	ENSG00000168883	4.80683e-07	19	0	19	4	15	0	0	0	PP1	FALSE	FALSE
CEP120	ENSG00000168944	1.8945e-06	10	3	7	5	5	0	0	0	PP0	FALSE	FALSE
SPDYE5	ENSG00000170092	4.48191e-08	28	28	0	0	0	1	0	27	PP4	FALSE	TRUE
ANKK1	ENSG00000170209	9.0233e-13	30	1	29	0	0	2	20	8	PP3	TRUE	TRUE
TTLL6	ENSG00000170703	2.8979e-10	28	0	28	0	0	3	16	9	PP3	FALSE	TRUE
BPTF	ENSG00000171634	4.18293e-10	12	0	12	0	0	3	4	5	PP4	TRUE	TRUE
ORMDL3	ENSG00000172057	1.63671e-11	16	14	2	0	0	7	8	1	PP3	FALSE	TRUE
IHO1	ENSG00000173421	2.52222e-10	25	0	25	0	0	5	19	1	PP3	TRUE	TRUE
MST1	ENSG00000173531	6.71976e-12	37	4	33	0	0	18	19	0	PP3	FALSE	TRUE
GMPPB	ENSG00000173540	2.45781e-16	44	44	0	0	0	1	41	2	PP3	TRUE	TRUE
ATP5MK	ENSG00000173915	2.3844e-07	7	7	0	0	0	3	4	0	PP3	TRUE	TRUE
ZDHHC24	ENSG00000174165	1.09778e-06	19	17	2	0	0	2	12	5	PP3	FALSE	TRUE
GTF2IRD2B	ENSG00000174428	2.50933e-14	11	0	11	0	0	7	0	4	PP2	TRUE	TRUE
DHX36	ENSG00000174953	6.44453e-07	35	0	35	4	1	0	0	30	PP4	FALSE	FALSE
SLC22A1	ENSG00000175003	1.80456e-11	19	1	18	0	0	3	8	8	PP3	FALSE	FALSE
ABO	ENSG00000175164	4.10069e-10	40	34	6	0	0	3	30	7	PP3	FALSE	FALSE
LPL	ENSG00000175445	7.91737e-11	9	0	9	0	0	1	1	7	PP4	FALSE	FALSE
UNC119B	ENSG00000175970	3.15245e-07	18	18	0	0	0	4	12	2	PP3	FALSE	FALSE
IP6K1	ENSG00000176095	4.59369e-17	9	9	0	0	0	6	0	3	PP2	TRUE	TRUE
LRRC37A	ENSG00000176681	9.72733e-09	45	45	0	0	0	0	10	35	PP4	FALSE	TRUE
P4HTM	ENSG00000178467	3.83348e-08	30	1	29	0	0	4	25	1	PP3	TRUE	TRUE
RPRML	ENSG00000179673	1.18478e-10	12	7	5	0	0	1	9	2	PP3	FALSE	FALSE
TDRKH	ENSG00000182134	7.55137e-09	32	22	10	0	0	2	27	3	PP3	FALSE	TRUE
UBA7	ENSG00000182179	5.42239e-17	22	1	21	0	0	1	2	19	PP4	TRUE	TRUE
HHIPL1	ENSG00000182218	1.24098e-14	14	3	11	0	0	1	7	6	PP3	FALSE	FALSE
FES	ENSG00000182511	1.10102e-08	20	0	20	3	7	0	0	0	PP1	TRUE	TRUE
WBP2NL	ENSG00000183066	4.33513e-07	37	37	0	0	0	1	0	36	PP4	FALSE	FALSE
FHL3	ENSG00000183386	9.04148e-07	30	2	28	4	15	0	0	0	PP1	FALSE	FALSE
SF3A3	ENSG00000183431	3.66258e-07	32	2	30	1	21	0	0	0	PP1	FALSE	FALSE
SPDYE12	ENSG00000184616	3.55867e-08	20	20	0	0	0	2	0	18	PP4	FALSE	TRUE
SH3BGR	ENSG00000185437	2.05384e-08	24	24	0	0	0	0	0	24	PP4	FALSE	FALSE
AIDA	ENSG00000186063	3.19403e-14	24	23	1	0	0	2	7	15	PP4	FALSE	FALSE
BTN3A2	ENSG00000186470	1.81701e-06	45	45	0	0	0	0	0	45	PP4	TRUE	TRUE
MAPT	ENSG00000186868	1.54575e-07	19	8	11	0	0	2	0	17	PP4	FALSE	FALSE
MTF1	ENSG00000188786	3.9795e-07	8	8	0	5	1	0	0	1	PP0	FALSE	FALSE
NKAPL	ENSG00000189134	4.27176e-07	6	2	4	0	0	5	1	0	PP2	TRUE	TRUE
GTF2IRD2	ENSG00000196275	3.35175e-09	45	45	0	0	0	0	0	45	PP4	FALSE	TRUE
ADH1B	ENSG00000196616	3.05668e-08	13	3	10	4	1	0	0	8	PP4	FALSE	FALSE
FUT11	ENSG00000196968	2.03236e-07	32	32	0	0	0	3	0	29	PP4	FALSE	TRUE
ZSCAN26	ENSG00000197062	1.94148e-06	44	44	0	0	0	3	39	2	PP3	TRUE	TRUE
KANK2	ENSG00000197256	2.70713e-10	20	5	15	0	0	6	14	0	PP3	FALSE	TRUE
H2BC12	ENSG00000197903	1.66453e-06	5	0	5	0	0	1	4	0	PP3	TRUE	TRUE
QRICH1	ENSG00000198218	3.6749e-08	39	39	0	0	0	9	29	1	PP3	TRUE	TRUE
ZKSCAN8	ENSG00000198315	4.06094e-07	18	16	2	0	0	8	10	0	PP3	TRUE	TRUE
ZNF652	ENSG00000198740	3.23065e-09	10	0	10	0	0	2	3	5	PP4	FALSE	TRUE
PRMT6	ENSG00000198890	5.44424e-10	25	0	25	0	0	0	0	25	PP4	TRUE	TRUE
TDRKH-AS1	ENSG00000203288	4.80114e-11	21	21	0	0	0	1	1	19	PP4	FALSE	TRUE
C6orf163	ENSG00000203872	1.28551e-06	40	8	32	0	0	8	8	24	PP4	FALSE	FALSE
INPP5B	ENSG00000204084	7.20201e-10	41	0	41	0	1	0	0	39	PP4	FALSE	TRUE
PBX2	ENSG00000204304	1.86577e-07	6	5	1	0	0	4	0	2	PP2	FALSE	TRUE
EHMT2	ENSG00000204371	2.78553e-08	8	4	4	0	0	2	4	2	PP3	FALSE	TRUE
MSH5	ENSG00000204410	1.27581e-11	17	17	0	0	0	6	4	7	PP4	TRUE	TRUE
CSNK2B	ENSG00000204435	9.91608e-08	12	2	10	0	0	8	2	2	PP2	FALSE	TRUE
MICB	ENSG00000204516	1.15335e-06	43	3	40	0	0	5	32	6	PP3	FALSE	TRUE
LINC02210	ENSG00000204650	8.45242e-08	41	40	1	0	0	0	0	41	PP4	FALSE	FALSE
	ENSG00000204789	2.34004e-07	31	5	26	0	0	13	16	2	PP3	TRUE	TRUE
ERICH4	ENSG00000204978	3.87504e-08	13	1	12	0	0	2	0	11	PP4	FALSE	FALSE
	ENSG00000205583	5.13891e-07	36	36	0	0	0	2	5	29	PP4	FALSE	TRUE
	ENSG00000213071	7.98148e-09	4	1	3	0	0	4	0	0	PP2	FALSE	TRUE
	ENSG00000213277	1.97013e-12	18	0	18	0	0	0	0	18	PP4	TRUE	TRUE
SIPA1	ENSG00000213445	1.94303e-06	14	14	0	7	4	0	0	3	PP0	FALSE	TRUE
ATF6B	ENSG00000213676	9.95544e-07	34	34	0	0	0	1	14	19	PP4	FALSE	TRUE
TREX1	ENSG00000213689	1.11178e-06	40	40	0	0	0	4	36	0	PP3	FALSE	FALSE
KANSL1-AS1	ENSG00000214401	8.29272e-08	45	45	0	0	0	0	0	45	PP4	FALSE	TRUE
	ENSG00000214425	6.95355e-08	45	0	45	0	0	0	0	45	PP4	FALSE	FALSE
	ENSG00000219392	3.36255e-07	40	40	0	0	0	1	37	2	PP3	TRUE	TRUE
NSUN5P1	ENSG00000223705	7.1602e-09	27	27	0	0	0	3	0	24	PP4	FALSE	TRUE
CERS1	ENSG00000223802	2.95846e-07	13	0	13	4	6	0	0	3	PP1	FALSE	FALSE
PLEKHM1	ENSG00000225190	3.78393e-07	19	15	4	0	0	2	7	10	PP4	FALSE	FALSE
	ENSG00000225399	1.87966e-10	23	0	23	0	0	9	14	0	PP3	TRUE	TRUE
	ENSG00000225851	4.14325e-07	22	22	0	0	0	2	9	11	PP4	TRUE	TRUE
ZKSCAN8P1	ENSG00000226314	5.50163e-09	27	14	13	0	0	4	20	3	PP3	TRUE	TRUE
ADAM1B	ENSG00000226469	1.43691e-06	22	0	22	0	0	0	0	0	PP0	FALSE	FALSE
TEX41	ENSG00000226674	4.66421e-07	3	3	0	0	0	3	0	0	PP2	FALSE	FALSE
	ENSG00000227603	2.9066e-07	41	41	0	0	0	1	5	35	PP4	TRUE	TRUE
HCG11	ENSG00000228223	7.80569e-07	16	3	13	0	0	6	10	0	PP3	TRUE	TRUE
	ENSG00000230532	8.10644e-08	3	1	2	0	0	3	0	0	PP2	FALSE	TRUE
GPX1	ENSG00000233276	3.06828e-17	25	17	8	0	0	5	19	1	PP3	TRUE	TRUE
MAPKAPK5-AS1	ENSG00000234608	7.61124e-07	13	0	13	0	0	0	0	0	PP0	FALSE	FALSE
HLA-B	ENSG00000234745	7.0845e-07	37	34	3	0	0	12	18	7	PP3	FALSE	TRUE
	ENSG00000237854	3.38619e-11	22	22	0	0	0	3	14	5	PP3	TRUE	TRUE
LRRC37A2	ENSG00000238083	4.92688e-07	45	45	0	0	0	0	45	0	PP3	FALSE	FALSE
	ENSG00000242338	3.35232e-07	18	17	1	0	0	3	0	15	PP4	FALSE	TRUE
NAA80	ENSG00000243477	4.15839e-08	22	22	0	0	0	6	16	0	PP3	FALSE	TRUE
BCKDHA	ENSG00000248098	4.49884e-07	20	0	20	0	0	2	13	5	PP3	FALSE	FALSE
ACTN3	ENSG00000248746	1.54513e-06	24	0	24	0	0	3	0	21	PP4	FALSE	TRUE
	ENSG00000249673	3.62324e-07	22	7	15	0	0	7	12	3	PP3	FALSE	TRUE
SNHG18	ENSG00000250786	1.48867e-06	38	3	35	1	9	0	0	28	PP4	FALSE	FALSE
	ENSG00000255182	1.68392e-06	21	21	0	0	0	4	1	16	PP4	FALSE	FALSE
LINC02356	ENSG00000257595	1.33796e-07	4	0	4	0	0	0	0	0	PP0	FALSE	FALSE
	ENSG00000258646	1.28118e-08	4	1	3	0	0	1	1	2	PP4	TRUE	TRUE
	ENSG00000258851	1.80557e-09	17	1	16	0	0	10	5	2	PP2	TRUE	TRUE
	ENSG00000258967	2.01174e-07	9	9	0	0	0	3	3	3	PP2	FALSE	FALSE
HOXB7	ENSG00000260027	6.54761e-07	5	0	5	0	0	4	1	0	PP2	FALSE	FALSE
	ENSG00000260244	2.79658e-14	17	0	17	0	0	6	2	9	PP4	FALSE	FALSE
	ENSG00000261575	6.80498e-08	41	41	0	0	0	2	0	39	PP4	FALSE	FALSE
	ENSG00000262539	1.10637e-07	45	45	0	0	0	0	0	45	PP4	FALSE	FALSE
GTF2I	ENSG00000263001	3.17652e-10	41	41	0	0	0	2	0	39	PP4	FALSE	TRUE
LRRC37A17P	ENSG00000263142	2.04966e-10	19	15	4	0	0	8	8	3	PP2	FALSE	FALSE
	ENSG00000263503	7.35331e-08	45	45	0	0	0	0	0	45	PP4	FALSE	TRUE
	ENSG00000264070	7.43777e-08	45	45	0	0	0	0	0	45	PP4	FALSE	TRUE
LOC124904048	ENSG00000265055	5.79098e-10	16	16	0	0	0	2	4	10	PP4	TRUE	TRUE
	ENSG00000266918	3.26115e-07	26	25	1	0	0	3	0	23	PP4	FALSE	FALSE
	ENSG00000267325	1.59419e-07	7	0	7	0	0	3	3	1	PP2	TRUE	TRUE
	ENSG00000269940	8.89999e-09	16	16	0	0	0	6	7	3	PP3	TRUE	TRUE
	ENSG00000269958	1.68972e-06	38	38	0	0	0	5	33	0	PP3	TRUE	TRUE
	ENSG00000270179	4.25296e-10	39	38	1	0	0	10	28	1	PP3	TRUE	TRUE
	ENSG00000271581	1.82968e-06	18	14	4	0	0	5	9	4	PP3	FALSE	TRUE
	ENSG00000271811	7.01062e-08	34	0	34	0	0	2	18	14	PP3	FALSE	FALSE
	ENSG00000271984	4.41349e-12	8	8	0	0	0	2	5	1	PP3	TRUE	TRUE
LOC124901355	ENSG00000272008	9.31627e-08	14	14	0	0	0	3	0	11	PP4	FALSE	FALSE
	ENSG00000272009	1.12942e-06	17	15	2	0	0	3	14	0	PP3	TRUE	TRUE
POM121C	ENSG00000272391	6.32507e-08	27	27	0	0	0	1	1	25	PP4	FALSE	TRUE
CFAP206	ENSG00000272514	3.90952e-07	21	2	19	0	0	6	9	6	PP3	FALSE	FALSE
	ENSG00000272750	4.44274e-15	43	0	43	0	0	0	0	43	PP4	FALSE	FALSE
RCC1L	ENSG00000274523	2.84618e-11	15	15	0	0	0	7	0	7	PP2	FALSE	TRUE
	ENSG00000274712	2.47149e-08	22	11	11	0	0	10	9	3	PP2	TRUE	TRUE
	ENSG00000274758	6.66799e-09	12	8	4	0	0	3	8	1	PP3	FALSE	FALSE
ORAI1	ENSG00000276045	5.83657e-07	11	8	3	0	0	4	6	1	PP3	FALSE	FALSE
	ENSG00000277072	1.07143e-08	27	27	0	0	0	2	0	25	PP4	FALSE	TRUE
	ENSG00000277476	1.9029e-08	19	15	4	0	0	5	5	9	PP4	FALSE	TRUE
	ENSG00000278416	3.36799e-07	37	37	0	0	0	5	1	31	PP4	FALSE	TRUE
	ENSG00000279088	6.28806e-07	14	0	14	0	0	1	0	13	PP4	FALSE	TRUE
	ENSG00000280022	7.28638e-08	35	33	2	0	0	0	0	35	PP4	FALSE	TRUE
RBM5	ENSG00000003756	3.28279e-14	3	0	3	0	0	0	1	2	PP4	TRUE	TRUE
IGSF9B	ENSG00000080854	6.25696e-09	22	1	21	0	0	3	15	4	PP3	TRUE	FALSE
TGFB1	ENSG00000105329	3.53274e-09	6	6	0	0	0	1	3	2	PP3	FALSE	FALSE
HBP1	ENSG00000105856	7.4861e-08	7	0	7	0	0	1	1	5	PP4	FALSE	FALSE
TMEM106B	ENSG00000106460	8.38102e-17	16	14	2	0	0	2	5	9	PP4	TRUE	TRUE
	ENSG00000108958	9.77923e-07	9	9	0	0	0	6	3	0	PP2	FALSE	FALSE
SEMA5A	ENSG00000112902	1.65716e-07	16	9	7	10	2	0	0	4	PP0	FALSE	FALSE
PRRX1	ENSG00000116132	4.43732e-13	10	0	10	0	0	6	1	3	PP2	FALSE	FALSE
ELAPOR1	ENSG00000116299	5.25218e-09	8	8	0	0	0	1	6	1	PP3	FALSE	FALSE
MRPS15	ENSG00000116898	9.23041e-09	10	6	4	0	0	8	2	0	PP2	FALSE	FALSE
TRIM32	ENSG00000119401	6.30337e-07	5	0	5	0	0	2	3	0	PP3	FALSE	FALSE
PGF	ENSG00000119630	2.96929e-07	6	1	5	0	0	2	2	2	PP2	FALSE	TRUE
SPOP	ENSG00000121067	5.00623e-09	8	8	0	0	0	4	3	1	PP2	FALSE	TRUE
GNAZ	ENSG00000128266	7.83233e-07	20	20	0	2	3	0	0	15	PP4	FALSE	FALSE
GGT7	ENSG00000131067	1.66413e-07	12	7	5	0	0	3	5	4	PP3	FALSE	TRUE
ADAMTS7	ENSG00000136378	4.10078e-17	17	5	12	0	0	3	7	5	PP3	FALSE	FALSE
ABHD17C	ENSG00000136379	1.67454e-07	15	11	4	4	5	0	0	6	PP4	FALSE	FALSE
PGBD1	ENSG00000137338	1.07725e-07	18	6	12	0	0	8	7	3	PP2	TRUE	TRUE
MCL1	ENSG00000143384	1.78999e-06	4	1	3	3	0	0	0	1	PP0	FALSE	FALSE
ABCG8	ENSG00000143921	2.59089e-12	4	2	2	0	0	3	0	1	PP2	FALSE	FALSE
HSF2BP	ENSG00000160207	3.9691e-08	11	4	7	0	0	5	0	6	PP4	FALSE	TRUE
PCSK9	ENSG00000169174	4.43727e-07	10	7	3	2	8	0	0	0	PP1	FALSE	FALSE
CDHR4	ENSG00000187492	2.68081e-17	10	9	1	0	0	2	3	5	PP4	TRUE	TRUE
ZKSCAN4	ENSG00000187626	1.91712e-10	7	1	6	0	0	4	2	1	PP2	TRUE	TRUE
RGL3	ENSG00000205517	1.85296e-06	14	14	0	0	0	4	10	0	PP3	FALSE	FALSE
LOC105371814	ENSG00000248278	7.77777e-09	29	29	0	0	0	7	20	2	PP3	FALSE	TRUE
C1QTNF7-AS1	ENSG00000249252	6.10609e-07	12	0	12	4	3	0	0	5	PP4	FALSE	FALSE
	ENSG00000255042	1.51252e-07	4	4	0	0	0	0	0	4	PP4	FALSE	TRUE
MAPK8IP1P1	ENSG00000262500	8.41305e-08	35	35	0	0	0	0	0	35	PP4	FALSE	FALSE
CASTOR2	ENSG00000274070	9.63844e-08	5	2	3	0	0	4	1	0	PP2	FALSE	TRUE
SLFNL1-AS1	ENSG00000281207	1.15925e-06	3	3	0	2	0	0	0	1	PP0	FALSE	FALSE
HSD17B6	ENSG00000025423	5.42966e-07	9	7	2	0	0	4	3	2	PP2	FALSE	TRUE
EXOSC5	ENSG00000077348	3.57346e-08	14	14	0	0	0	2	0	12	PP4	FALSE	FALSE
DMAC2	ENSG00000105341	7.3722e-08	20	2	18	0	0	3	0	17	PP4	FALSE	FALSE
FCHO1	ENSG00000130475	1.14161e-06	13	2	11	0	0	2	3	8	PP4	FALSE	FALSE
MAP1S	ENSG00000130479	7.06537e-10	8	1	7	0	0	1	1	6	PP4	FALSE	FALSE
EIF4E2	ENSG00000135930	5.55357e-07	10	5	5	0	0	3	5	2	PP3	FALSE	FALSE
TIMM29	ENSG00000142444	2.80328e-10	6	6	0	0	0	2	0	4	PP4	FALSE	FALSE
CNNM2	ENSG00000148842	4.22708e-09	8	4	4	0	0	4	2	2	PP2	FALSE	FALSE
KLHL35	ENSG00000149243	9.99406e-07	9	1	8	0	1	0	0	8	PP4	FALSE	FALSE
EDNRA	ENSG00000151617	7.45201e-10	7	6	1	0	0	1	1	4	PP4	FALSE	FALSE
SNF8	ENSG00000159210	3.27636e-11	29	28	1	0	0	4	1	24	PP4	FALSE	TRUE
SHISA5	ENSG00000164054	3.41241e-07	15	15	0	0	0	7	8	0	PP3	FALSE	FALSE
MON1A	ENSG00000164077	2.34985e-17	5	3	2	0	0	1	2	2	PP3	TRUE	TRUE
BAG5	ENSG00000166170	1.20909e-08	19	17	2	0	0	5	10	4	PP3	TRUE	TRUE
TMEM42	ENSG00000169964	1.21171e-06	4	0	4	0	0	1	0	3	PP4	TRUE	TRUE
AGAP5	ENSG00000172650	1.90751e-08	11	0	11	0	0	3	0	8	PP4	FALSE	FALSE
DMRTA1	ENSG00000176399	1.29397e-07	17	16	1	0	0	6	11	0	PP3	FALSE	FALSE
CALHM1	ENSG00000185933	7.2033e-07	1	0	1	0	0	1	0	0	PP2	TRUE	TRUE
ZNF197	ENSG00000186448	3.9962e-07	8	0	8	0	0	2	3	3	PP3	TRUE	TRUE
ZNF502	ENSG00000196653	1.22844e-06	10	0	10	0	0	1	9	0	PP3	TRUE	TRUE
SLC12A5-AS1	ENSG00000204044	9.39702e-10	3	2	1	0	0	2	0	1	PP2	TRUE	TRUE
	ENSG00000214820	3.12278e-07	2	0	2	0	0	1	0	1	PP2	TRUE	TRUE
	ENSG00000235316	3.55554e-07	4	1	3	0	0	0	0	4	PP4	FALSE	TRUE
	ENSG00000262333	1.03318e-08	4	4	0	0	0	3	1	0	PP2	FALSE	FALSE
EBLN3P	ENSG00000281649	9.48972e-07	11	7	4	0	0	7	2	2	PP2	FALSE	FALSE
PRKAR2B	ENSG00000005249	1.38483e-06	7	7	0	0	0	5	2	0	PP2	FALSE	FALSE
PARP12	ENSG00000059378	4.17397e-09	6	0	6	0	0	1	0	5	PP4	FALSE	TRUE
EML1	ENSG00000066629	3.92595e-11	10	7	3	0	0	3	6	0	PP3	FALSE	FALSE
ATP2B1	ENSG00000070961	1.66492e-06	4	4	0	2	2	0	0	0	PP0	FALSE	FALSE
CDC23	ENSG00000094880	1.42295e-07	4	2	2	0	0	4	0	0	PP2	FALSE	FALSE
ACADS	ENSG00000122971	1.73418e-06	25	22	3	0	0	6	19	0	PP3	TRUE	FALSE
ATAT1	ENSG00000137343	2.63312e-08	2	2	0	0	0	1	0	1	PP2	TRUE	TRUE
TRIM54	ENSG00000138100	9.10154e-07	4	4	0	0	0	4	0	0	PP2	TRUE	FALSE
ASTN2	ENSG00000148219	1.55616e-06	9	4	5	0	0	5	4	0	PP2	FALSE	TRUE
INA	ENSG00000148798	3.88888e-07	5	2	3	0	0	4	1	0	PP2	FALSE	TRUE
KCNE2	ENSG00000159197	4.30715e-12	4	4	0	0	0	2	1	1	PP2	FALSE	FALSE
PDXK	ENSG00000160209	9.96697e-08	15	3	12	0	0	4	6	5	PP3	FALSE	TRUE
IL6R	ENSG00000160712	6.73278e-11	7	5	2	0	0	2	4	1	PP3	FALSE	FALSE
JCAD	ENSG00000165757	7.30438e-10	6	6	0	0	0	1	1	4	PP4	FALSE	FALSE
MAT2A	ENSG00000168906	3.94892e-09	7	4	3	1	6	0	0	0	PP1	FALSE	FALSE
B3GNT8	ENSG00000177191	7.49726e-08	9	9	0	0	0	0	4	5	PP4	FALSE	FALSE
INKA1	ENSG00000185614	5.78015e-18	11	7	4	0	0	2	1	8	PP4	TRUE	TRUE
MORF4L1	ENSG00000185787	8.87274e-16	7	0	7	0	0	3	1	3	PP2	FALSE	FALSE
ZFTRAF1	ENSG00000187954	4.36145e-09	14	13	1	0	0	1	1	12	PP4	FALSE	FALSE
SLC38A3	ENSG00000188338	1.60389e-07	3	2	1	0	0	1	2	0	PP3	FALSE	TRUE
ZNF292	ENSG00000188994	1.88643e-07	7	7	0	0	0	0	1	6	PP4	FALSE	FALSE
FBXL22	ENSG00000197361	2.08568e-08	15	0	15	0	0	2	7	6	PP3	FALSE	TRUE
FAM177B	ENSG00000197520	1.68523e-09	5	5	0	0	0	2	2	1	PP2	FALSE	FALSE
IPO9	ENSG00000198700	1.70547e-06	2	2	0	1	0	0	0	1	PP0	FALSE	TRUE
SLC5A3	ENSG00000198743	8.54722e-15	7	5	2	0	0	4	1	2	PP2	FALSE	FALSE
	ENSG00000214955	3.00588e-09	4	3	1	0	0	1	2	1	PP3	FALSE	FALSE
	ENSG00000228008	1.65146e-16	8	8	0	0	0	4	0	4	PP2	TRUE	TRUE
	ENSG00000229122	1.59903e-06	5	5	0	0	0	1	1	3	PP4	FALSE	FALSE
RPL21P116	ENSG00000243711	1.43307e-15	1	0	1	0	0	0	0	1	PP4	FALSE	FALSE
MRPS6	ENSG00000243927	3.62615e-13	7	4	3	0	0	2	3	1	PP3	FALSE	FALSE
LOC124907392	ENSG00000258636	4.11165e-11	6	0	6	0	0	0	0	6	PP4	TRUE	TRUE
	ENSG00000260285	4.45395e-10	9	2	7	0	0	3	5	1	PP3	TRUE	TRUE
CDKN2A	ENSG00000147889	7.72771e-59	2	2	0	0	0	1	0	1	PP2	FALSE	FALSE
RNF34	ENSG00000170633	1.25053e-09	3	3	0	0	0	3	0	0	PP2	TRUE	TRUE
MAD1L1	ENSG00000002822	4.01489e-10	13	6	7	0	0	7	6	0	PP2	TRUE	TRUE
FAM13B	ENSG00000031003	1.62373e-10	10	2	8	0	0	5	3	2	PP2	FALSE	FALSE
NT5C1A	ENSG00000116981	5.92552e-07	4	3	1	1	1	0	0	2	PP4	FALSE	TRUE
ACYP1	ENSG00000119640	1.16439e-07	5	0	5	0	0	5	0	0	PP2	TRUE	TRUE
AREL1	ENSG00000119682	1.67125e-09	6	1	5	0	0	1	1	4	PP4	TRUE	TRUE
RETREG3	ENSG00000141699	8.98342e-08	8	5	3	6	2	0	0	0	PP0	FALSE	TRUE
ATP6V1C2	ENSG00000143882	1.93159e-07	13	3	10	0	0	3	5	5	PP3	FALSE	FALSE
FBXO10	ENSG00000147912	1.10836e-06	9	2	7	0	0	4	5	0	PP3	FALSE	TRUE
FERMT3	ENSG00000149781	3.80172e-09	3	3	0	0	0	0	0	3	PP4	TRUE	TRUE
CABP1	ENSG00000157782	1.04642e-06	5	2	3	0	0	3	1	1	PP2	FALSE	FALSE
ATP5MC1	ENSG00000159199	1.76292e-11	20	19	1	0	0	2	1	17	PP4	FALSE	TRUE
VAMP5	ENSG00000168899	2.90048e-07	13	3	10	6	7	0	0	0	PP1	FALSE	FALSE
DAG1	ENSG00000173402	8.84323e-16	6	0	6	0	0	2	3	1	PP3	TRUE	TRUE
BRMS1	ENSG00000174744	7.73747e-08	8	8	0	0	0	4	3	1	PP2	FALSE	FALSE
SEC24C	ENSG00000176986	1.23849e-06	4	1	3	0	0	3	0	1	PP2	FALSE	FALSE
KLHDC8B	ENSG00000185909	7.36291e-13	16	16	0	0	0	5	9	2	PP3	TRUE	TRUE
MSANTD1	ENSG00000188981	7.25515e-07	8	7	1	0	0	1	0	7	PP4	FALSE	TRUE
SPATS2L	ENSG00000196141	5.85932e-13	9	7	2	0	0	0	4	5	PP4	FALSE	FALSE
GIGYF2	ENSG00000204120	3.83422e-11	11	10	1	0	0	1	1	9	PP4	FALSE	FALSE
NFS1	ENSG00000244005	6.92855e-07	8	8	0	7	1	0	0	0	PP0	FALSE	FALSE
	ENSG00000257576	1.963e-06	9	8	1	0	0	7	2	0	PP2	FALSE	TRUE
USP3-AS1	ENSG00000259248	3.79893e-09	7	1	6	0	0	4	1	2	PP2	TRUE	TRUE
NORAD	ENSG00000260032	1.60901e-06	5	1	4	0	2	0	0	3	PP4	FALSE	FALSE
	ENSG00000265100	4.34401e-08	10	4	6	0	0	4	5	1	PP3	TRUE	TRUE
	ENSG00000270441	3.97901e-15	11	0	11	0	0	4	5	2	PP3	TRUE	TRUE
DPYSL5	ENSG00000157851	1.35678e-06	11	11	0	0	0	0	1	10	PP4	FALSE	FALSE
STIP1	ENSG00000168439	6.66513e-07	1	0	1	0	0	0	0	1	PP4	FALSE	TRUE
	ENSG00000176349	1.47141e-12	8	6	2	0	0	4	3	1	PP2	TRUE	TRUE
CCDC71	ENSG00000177352	1.0544e-08	18	18	0	0	0	3	14	1	PP3	TRUE	TRUE
RIIAD1	ENSG00000178796	3.04992e-13	11	1	10	0	0	4	3	4	PP2	FALSE	TRUE
KPNA2	ENSG00000182481	2.04963e-07	5	0	5	0	0	4	1	0	PP2	TRUE	TRUE
SNORC	ENSG00000182600	4.97662e-08	17	0	17	0	0	1	13	3	PP3	FALSE	FALSE
TMA7	ENSG00000232112	1.21143e-06	23	19	4	0	0	4	19	0	PP3	FALSE	FALSE
COA8	ENSG00000256053	6.62936e-08	21	1	20	0	0	5	13	4	PP3	FALSE	TRUE
TRAF4	ENSG00000076604	7.13682e-07	5	0	5	3	0	0	0	2	PP0	FALSE	FALSE
B9D2	ENSG00000123810	2.73219e-09	3	3	0	0	0	0	0	3	PP4	FALSE	FALSE
TRAF3	ENSG00000131323	4.33279e-08	12	11	1	0	0	6	2	4	PP2	TRUE	TRUE
LPA	ENSG00000198670	5.54373e-19	3	2	1	0	0	1	2	0	PP3	FALSE	TRUE
	ENSG00000269621	9.64009e-12	10	10	0	0	0	4	3	3	PP2	FALSE	TRUE
LINC01954	ENSG00000271952	7.32933e-08	9	6	3	0	0	1	3	5	PP4	TRUE	TRUE
KIF26A	ENSG00000066735	1.05485e-06	4	2	2	0	0	3	1	0	PP2	FALSE	TRUE
DLST	ENSG00000119689	8.01942e-07	7	1	6	0	0	3	2	2	PP2	FALSE	TRUE
ILF3	ENSG00000129351	4.81148e-08	3	1	2	0	0	2	0	1	PP2	FALSE	FALSE
UBE2Z	ENSG00000159202	6.20092e-11	12	7	5	0	0	2	6	4	PP3	FALSE	TRUE
NEGR1	ENSG00000172260	6.23737e-13	8	8	0	0	0	1	1	6	PP4	TRUE	TRUE
NACA	ENSG00000196531	5.79236e-07	4	3	1	0	0	2	0	2	PP2	FALSE	FALSE
	ENSG00000264589	1.20108e-07	10	0	10	0	0	1	1	8	PP4	FALSE	FALSE
	ENSG00000272072	2.86653e-08	4	2	2	0	0	2	1	1	PP2	FALSE	FALSE
DNAJC4	ENSG00000110011	1.54971e-08	12	12	0	0	0	8	2	2	PP2	FALSE	TRUE
PFKFB4	ENSG00000114268	5.42275e-07	9	3	6	0	0	6	3	0	PP2	FALSE	FALSE
ORC3	ENSG00000135336	3.20001e-07	14	13	1	0	0	8	5	1	PP2	FALSE	FALSE
CALCOCO2	ENSG00000136436	9.91032e-10	6	3	3	0	0	1	4	1	PP3	FALSE	TRUE
KLHL3	ENSG00000146021	3.5484e-12	8	2	6	0	0	1	2	5	PP4	FALSE	FALSE
GPT	ENSG00000167701	1.636e-06	6	6	0	0	0	1	1	4	PP4	FALSE	FALSE
SPPL2C	ENSG00000185294	1.3743e-07	4	4	0	0	0	1	0	3	PP4	FALSE	TRUE
RPL31P12	ENSG00000227207	2.16189e-12	2	0	2	0	0	0	1	1	PP3	TRUE	TRUE
	ENSG00000230777	4.898e-07	2	0	2	0	0	0	1	1	PP3	TRUE	FALSE
LINC00533	ENSG00000235570	8.44922e-08	2	0	2	0	0	1	0	1	PP2	TRUE	TRUE
	ENSG00000236234	6.71579e-08	3	0	3	0	0	0	0	3	PP4	FALSE	TRUE
MAPT-IT1	ENSG00000279685	9.30483e-08	9	8	1	0	0	3	0	6	PP4	FALSE	FALSE
THSD7A	ENSG00000005108	5.49597e-07	12	8	4	0	0	6	6	0	PP2	FALSE	TRUE
RAB27B	ENSG00000041353	1.72514e-12	4	0	4	0	0	1	1	2	PP4	TRUE	TRUE
NUDT1	ENSG00000106268	3.00505e-07	3	2	1	0	0	2	1	0	PP2	FALSE	TRUE
RRP1B	ENSG00000160208	1.11464e-07	7	4	3	0	0	2	0	5	PP4	FALSE	TRUE
SNRK	ENSG00000163788	5.31068e-08	3	3	0	0	0	1	0	2	PP4	TRUE	TRUE
AMN	ENSG00000166126	4.20152e-07	7	2	5	0	0	2	3	2	PP3	TRUE	TRUE
LOC100129540	ENSG00000177699	1.19397e-07	4	1	3	0	0	4	0	0	PP2	FALSE	FALSE
	ENSG00000203804	5.35893e-07	9	0	9	1	0	0	0	8	PP4	FALSE	FALSE
	ENSG00000215347	1.61806e-06	5	5	0	0	0	0	0	5	PP4	FALSE	FALSE
HSPD1P10	ENSG00000216990	6.51919e-07	2	0	2	0	0	0	0	2	PP4	FALSE	FALSE
	ENSG00000219747	2.78665e-07	1	0	1	0	0	0	0	1	PP4	FALSE	FALSE
LINC02803	ENSG00000227740	8.78862e-08	7	0	7	0	0	2	0	5	PP4	TRUE	TRUE
	ENSG00000237385	3.53412e-07	1	1	0	0	0	0	0	1	PP4	TRUE	TRUE
	ENSG00000246451	7.51179e-07	1	0	1	0	0	1	0	0	PP2	FALSE	TRUE
	ENSG00000260461	2.5112e-08	5	5	0	0	0	2	0	3	PP4	FALSE	FALSE
	ENSG00000267198	4.12368e-07	6	0	6	0	0	3	0	3	PP2	FALSE	TRUE
	ENSG00000280237	1.16055e-09	7	2	5	0	0	1	5	1	PP3	TRUE	FALSE
PDIA6	ENSG00000143870	1.38776e-08	5	0	5	0	0	1	1	3	PP4	TRUE	TRUE
PLPP3	ENSG00000162407	9.84358e-21	4	1	3	0	0	1	1	2	PP4	FALSE	FALSE
BSN	ENSG00000164061	1.97779e-14	3	1	2	0	0	0	2	1	PP3	TRUE	TRUE
	ENSG00000230286	1.05882e-06	3	3	0	0	0	0	0	3	PP4	FALSE	FALSE
SBF2-AS1	ENSG00000246273	9.14392e-08	7	3	4	0	0	5	1	1	PP2	FALSE	FALSE
EIF4H	ENSG00000106682	1.22012e-08	2	1	1	0	0	0	1	1	PP3	FALSE	TRUE
SPINK8	ENSG00000229453	1.11254e-06	8	1	7	0	0	2	6	0	PP3	FALSE	FALSE
NCK1	ENSG00000158092	1.78125e-06	6	5	1	0	0	4	0	2	PP2	FALSE	TRUE
WDR12	ENSG00000138442	1.4057e-06	1	0	1	1	0	0	0	0	PP0	FALSE	FALSE
NQO1	ENSG00000181019	2.82403e-07	3	1	2	0	0	2	0	1	PP2	FALSE	TRUE
	ENSG00000236940	7.71151e-10	2	2	0	0	0	1	1	0	PP2	FALSE	FALSE
	ENSG00000272140	1.29401e-06	4	4	0	0	0	1	0	3	PP4	FALSE	TRUE
PAFAH1B1	ENSG00000007168	2.51879e-09	4	2	2	0	0	3	1	0	PP2	FALSE	FALSE
STN1	ENSG00000107960	6.8595e-08	10	9	1	0	0	5	4	1	PP2	FALSE	FALSE
	ENSG00000274029	3.27859e-10	5	1	4	0	0	4	1	0	PP2	FALSE	FALSE
	ENSG00000244380	8.18703e-07	1	0	1	0	0	1	0	0	PP2	FALSE	FALSE
ABHD1	ENSG00000143994	8.76492e-09	7	0	7	0	0	3	0	4	PP4	FALSE	FALSE
	ENSG00000259326	1.75041e-08	4	4	0	0	0	1	0	3	PP4	TRUE	TRUE
C19orf25	ENSG00000119559	1.30771e-06	1	0	1	1	0	0	0	0	PP0	FALSE	FALSE
PELI3	ENSG00000174516	8.75048e-07	6	6	0	0	0	2	3	1	PP3	FALSE	TRUE
NPM1	ENSG00000181163	1.61735e-07	2	0	2	1	0	0	0	1	PP0	FALSE	FALSE
PPP1R13B-DT	ENSG00000258735	1.35514e-06	8	0	8	0	0	5	3	0	PP2	FALSE	TRUE
	ENSG00000262881	9.43125e-08	2	0	2	0	0	0	0	2	PP4	FALSE	FALSE
	ENSG00000235908	1.51748e-15	9	1	8	0	0	3	3	3	PP2	TRUE	TRUE
	ENSG00000261303	1.54892e-08	2	2	0	0	0	0	2	0	PP3	FALSE	FALSE
USP4	ENSG00000114316	4.29992e-08	4	4	0	0	0	4	0	0	PP2	TRUE	TRUE
CCDC87	ENSG00000182791	9.64568e-08	2	0	2	0	0	2	0	0	PP2	TRUE	TRUE
	ENSG00000270781	1.57522e-07	3	0	3	0	0	2	1	0	PP2	FALSE	TRUE
	ENSG00000272056	1.44777e-06	2	2	0	0	0	0	0	2	PP4	FALSE	FALSE
CDKN2B	ENSG00000147883	3.41894e-67	5	0	5	0	0	2	1	2	PP2	FALSE	FALSE
ZBTB12	ENSG00000204366	2.14922e-07	4	3	1	0	0	2	0	2	PP2	FALSE	TRUE
SARS1	ENSG00000031698	1.61192e-07	5	0	5	0	0	1	1	3	PP4	FALSE	FALSE
YIPF2	ENSG00000130733	1.49881e-09	5	5	0	0	0	1	1	3	PP4	FALSE	FALSE
SORT1	ENSG00000134243	4.40171e-23	7	2	5	0	0	1	1	5	PP4	FALSE	TRUE
CCDC97	ENSG00000142039	8.27056e-07	3	0	3	0	0	2	1	0	PP2	FALSE	FALSE
PSMA5	ENSG00000143106	1.16797e-24	2	1	1	0	0	0	1	0	PP3	FALSE	TRUE
TMEM150A	ENSG00000168890	1.58966e-09	2	0	2	0	2	0	0	0	PP1	FALSE	FALSE
RNF181	ENSG00000168894	2.33738e-09	2	1	1	1	1	0	0	0	PP0	FALSE	FALSE
RASGRP1	ENSG00000172575	1.44329e-08	5	5	0	0	0	1	0	4	PP4	TRUE	TRUE
	ENSG00000233903	1.39718e-06	4	1	3	0	0	2	0	2	PP2	FALSE	FALSE
	ENSG00000259747	1.14669e-07	1	0	1	0	0	0	0	1	PP4	TRUE	TRUE
PPIAP51	ENSG00000260229	1.62406e-07	3	3	0	0	0	0	1	2	PP4	FALSE	TRUE
	ENSG00000267344	1.32006e-07	4	1	3	0	0	0	0	4	PP4	FALSE	FALSE
	ENSG00000280219	1.3677e-10	2	2	0	0	0	0	0	2	PP4	FALSE	FALSE
SLC22A2	ENSG00000112499	8.21773e-09	1	0	1	0	0	0	1	0	PP3	FALSE	TRUE
FCF1	ENSG00000119616	5.35686e-07	3	3	0	0	0	0	1	2	PP4	TRUE	TRUE
INPP5D	ENSG00000168918	4.72149e-07	5	3	2	0	0	0	4	1	PP3	FALSE	FALSE
H2BC15	ENSG00000233822	1.62874e-09	1	1	0	0	0	0	0	1	PP4	TRUE	TRUE
	ENSG00000262372	9.44703e-08	2	0	2	0	0	1	0	1	PP2	FALSE	TRUE
H3C10	ENSG00000278828	3.12982e-10	1	1	0	0	0	0	0	1	PP4	TRUE	TRUE
RBM5-AS1	ENSG00000281691	5.95131e-11	3	3	0	0	0	3	0	0	PP2	TRUE	TRUE
CRIP3	ENSG00000146215	1.79502e-06	4	3	1	0	0	1	3	0	PP3	FALSE	FALSE
ARRDC1-AS1	ENSG00000203993	1.02183e-06	6	0	6	1	0	0	0	5	PP4	TRUE	FALSE
	ENSG00000246323	6.64115e-13	2	0	2	0	0	0	0	2	PP4	FALSE	FALSE
	ENSG00000250260	1.01926e-11	1	0	1	0	0	0	0	1	PP4	FALSE	FALSE
	ENSG00000269986	1.02683e-06	1	0	1	0	0	0	0	1	PP4	FALSE	TRUE
KLF7	ENSG00000118263	1.26844e-06	4	4	0	0	0	1	1	2	PP4	TRUE	TRUE
	ENSG00000249602	1.85962e-08	3	2	1	0	0	1	1	1	PP2	FALSE	TRUE
	ENSG00000274883	7.30473e-08	1	0	1	0	0	0	0	1	PP4	FALSE	TRUE
CETP	ENSG00000087237	1.98055e-07	3	3	0	0	0	0	0	3	PP4	FALSE	FALSE
GNAT1	ENSG00000114349	9.60707e-17	1	0	1	0	0	0	0	1	PP4	TRUE	TRUE
LDLR	ENSG00000130164	3.21021e-07	1	0	1	0	0	1	0	0	PP2	FALSE	FALSE
GFRA3	ENSG00000146013	9.33486e-09	2	1	1	0	0	0	2	0	PP3	FALSE	FALSE
PRRC2A	ENSG00000204469	1.25783e-09	5	4	1	0	0	1	1	3	PP4	TRUE	TRUE
RPL10AP1	ENSG00000244691	5.72062e-08	2	0	2	0	0	0	2	0	PP3	TRUE	TRUE
RPL18AP13	ENSG00000213304	2.33271e-07	1	0	1	0	0	1	0	0	PP2	FALSE	FALSE
RHOA	ENSG00000067560	7.47086e-19	3	3	0	0	0	2	1	0	PP2	TRUE	TRUE
FAM53C	ENSG00000120709	1.47467e-06	2	1	1	0	0	1	1	0	PP2	FALSE	FALSE
VARS1	ENSG00000204394	1.94785e-06	2	0	2	0	0	1	0	1	PP2	FALSE	TRUE
	ENSG00000204652	1.30122e-07	2	2	0	0	0	0	0	2	PP4	FALSE	FALSE
RPS27AP6	ENSG00000224800	5.73549e-07	2	2	0	2	0	0	0	0	PP0	FALSE	FALSE
	ENSG00000279616	5.35252e-07	1	0	1	0	0	0	0	1	PP4	FALSE	FALSE
OR2B8P	ENSG00000182477	1.35822e-06	4	0	4	0	0	0	4	0	PP3	TRUE	TRUE
OR1F12P	ENSG00000220721	3.52634e-07	5	0	5	0	0	0	4	1	PP3	TRUE	TRUE
SH2B3	ENSG00000111252	2.85089e-07	1	0	1	0	0	0	0	0	PP0	FALSE	FALSE
C17orf58	ENSG00000186665	1.12225e-09	1	0	1	0	0	0	0	1	PP4	TRUE	TRUE
KCNJ13	ENSG00000115474	7.93993e-13	3	1	2	0	0	0	0	3	PP4	TRUE	TRUE
H1-5	ENSG00000184357	1.60784e-10	1	1	0	0	0	0	0	1	PP4	TRUE	TRUE
IFI30	ENSG00000216490	3.49046e-09	2	1	1	0	0	1	0	1	PP2	FALSE	TRUE
ACTL11P	ENSG00000234667	5.69219e-16	2	0	2	0	0	0	2	0	PP3	TRUE	TRUE
LINC01012	ENSG00000281706	7.06509e-07	4	4	0	0	0	3	1	0	PP2	TRUE	TRUE
GNAI2	ENSG00000114353	4.96336e-07	1	1	0	0	0	0	1	0	PP3	FALSE	TRUE
PLCG1	ENSG00000124181	7.93398e-09	2	0	2	2	0	0	0	0	PP0	FALSE	TRUE
TCF4	ENSG00000196628	2.99547e-07	1	0	1	0	0	1	0	0	PP2	TRUE	TRUE
CAMKV	ENSG00000164076	3.80566e-09	2	2	0	0	0	1	1	0	PP2	FALSE	TRUE
	ENSG00000250850	1.08339e-06	1	0	1	0	0	1	0	0	PP2	TRUE	TRUE
POLD4	ENSG00000175482	1.65931e-06	1	0	1	0	0	0	0	1	PP4	TRUE	TRUE
LINC00319	ENSG00000188660	6.62228e-08	1	1	0	0	0	0	0	1	PP4	FALSE	TRUE
FLJ40194	ENSG00000177369	2.62337e-08	1	1	0	0	0	1	0	0	PP2	FALSE	TRUE
TNFAIP8L2	ENSG00000163154	9.69677e-07	1	1	0	0	0	1	0	0	PP2	FALSE	FALSE
RSPH9	ENSG00000172426	4.81483e-07	2	0	2	0	0	0	1	1	PP3	FALSE	FALSE
PECAM1	ENSG00000261371	1.66923e-06	1	1	0	0	0	0	0	1	PP4	FALSE	FALSE

### Sheet: ST31
Supplementary Table 31: ACAT hits for the metabolic-MDD Factor with colocalisation and T-SEM annotations (ACAT P value < 0.05/number of genes tested across tissues)
Symbol - Gene symbol Gene - ENSG gene name ACAT_pval - P value calculated from ACAT n_tissue - number of tissues used to calculate p-value (number of tissues the gene is expressed) Upregulated - count of occurrences the gene is upregulated in a tissue (i.e, Z score > 0) Downregulated - count of occurrences the gene is downregulated in a tissue (i.e, Z score < 0) PP0_Count - Count of occurrences the gene prefers the PP0 colocalisation model (i.e, PP0 > PP1 :PP2:PP3:PP4) PP1_Count - Count of occurrences the gene prefers the PP1 colocalisation model (i.e, PP1 > PP0 :PP2:PP3:PP4) PP2_Count - Count of occurrences the gene prefers the PP2 colocalisation model (i.e, PP2 > PP0 :PP1:PP3:PP4) PP3_Count - Count of occurrences the gene prefers the PP3 colocalisation model (i.e, PP3 > PP0 :PP1:PP2:PP4) PP4_Count - Count of occurrences the gene prefers the PP3 colocalisation model (i.e, PP4 > PP0 :PP1:PP2:PP3) Preferred_Model - The colocalisation model with the highest overall count for this gene Seen_in_MDD - Was the gene significant in the MDD-only analysis Seen_in_factor - Was the gene significant in any of the other disease factors
Symbol	Gene	ACAT_pval	n_tissues	Upregulated	Downregulated	PP0_Count	PP1_Count	PP2_Count	PP3_Count	PP4_Count	Preferred_Model	Seen_in_MDD	Seen_in_other_factors
SEMA3F	ENSG00000001617	2.9771e-24	11	2	9	0	0	3	5	3	PP3	TRUE	TRUE
SNX11	ENSG00000002919	1.31681e-19	35	35	0	0	0	8	26	1	PP3	FALSE	FALSE
TMEM176A	ENSG00000002933	3.50378e-13	33	28	5	0	0	4	29	0	PP3	FALSE	FALSE
RBM6	ENSG00000004534	1.08216e-30	45	0	45	0	0	0	4	41	PP4	TRUE	TRUE
COPZ2	ENSG00000005243	3.28338e-20	14	11	3	0	0	5	7	2	PP3	FALSE	FALSE
MED24	ENSG00000008838	1.9802e-13	41	16	25	0	0	7	34	0	PP3	FALSE	TRUE
UBE3C	ENSG00000009335	2.34698e-08	10	0	10	0	0	6	2	2	PP2	FALSE	FALSE
REV3L	ENSG00000009413	4.1985e-08	15	3	12	0	0	6	5	4	PP2	FALSE	FALSE
STAB1	ENSG00000010327	2.03774e-14	6	6	0	0	0	0	0	0	PP0	FALSE	FALSE
CEP68	ENSG00000011523	7.5922e-34	25	25	0	0	0	1	1	23	PP4	FALSE	FALSE
CAPN1	ENSG00000014216	5.24491e-09	6	3	3	0	0	2	4	0	PP3	FALSE	FALSE
MTMR11	ENSG00000014914	2.14353e-16	18	1	17	0	0	2	4	2	PP3	FALSE	FALSE
NUDCD3	ENSG00000015676	1.25118e-06	40	39	1	0	0	4	36	0	PP3	FALSE	FALSE
ZFP64	ENSG00000020256	9.31949e-08	8	7	1	0	0	4	4	0	PP2	FALSE	FALSE
RNF10	ENSG00000022840	4.97148e-08	14	12	2	0	0	6	8	0	PP3	FALSE	FALSE
NR1H3	ENSG00000025434	9.52935e-61	19	3	16	0	0	5	3	11	PP4	TRUE	TRUE
B4GALT7	ENSG00000027847	9.13329e-07	32	29	3	0	0	7	25	0	PP3	FALSE	FALSE
SNX1	ENSG00000028528	2.3024e-08	16	0	16	0	0	5	11	0	PP3	FALSE	FALSE
ANK1	ENSG00000029534	6.92326e-07	19	12	7	0	0	4	14	1	PP3	FALSE	FALSE
ARID4A	ENSG00000032219	2.0635e-07	4	3	1	0	0	0	0	4	PP4	FALSE	FALSE
MYOC	ENSG00000034971	1.19417e-07	13	0	13	0	0	3	1	9	PP4	FALSE	FALSE
SH3YL1	ENSG00000035115	4.44832e-13	30	15	15	0	0	5	25	0	PP3	FALSE	FALSE
TUBG2	ENSG00000037042	4.11201e-16	37	0	37	0	0	6	26	5	PP3	FALSE	FALSE
TRIT1	ENSG00000043514	2.02546e-07	39	39	0	0	0	3	36	0	PP3	FALSE	FALSE
SNX29	ENSG00000048471	2.88864e-07	8	3	5	0	0	2	5	1	PP3	FALSE	FALSE
PTGER3	ENSG00000050628	5.68155e-07	14	10	4	0	0	5	8	1	PP3	FALSE	FALSE
BCAR1	ENSG00000050820	4.6173e-07	17	5	12	0	0	3	9	5	PP3	FALSE	TRUE
FOXN3	ENSG00000053254	9.5083e-10	6	3	3	0	0	1	4	1	PP3	FALSE	FALSE
USP36	ENSG00000055483	3.1893e-14	34	0	34	0	0	2	32	0	PP3	FALSE	TRUE
ITIH4	ENSG00000055955	2.13657e-09	43	43	0	0	0	0	0	0	PP0	TRUE	TRUE
PIGV	ENSG00000060642	3.79351e-26	33	0	33	0	0	1	2	30	PP4	FALSE	FALSE
EYA2	ENSG00000064655	5.30547e-15	11	8	3	0	0	3	7	0	PP3	FALSE	FALSE
BTBD1	ENSG00000064726	1.47562e-08	23	18	5	0	0	9	11	3	PP3	FALSE	FALSE
CALCRL	ENSG00000064989	1.97158e-07	9	3	6	0	0	0	0	9	PP4	FALSE	FALSE
BLTP3A	ENSG00000065060	1.84801e-15	45	45	0	0	0	2	4	39	PP4	FALSE	TRUE
NEO1	ENSG00000067141	8.32263e-12	10	6	4	0	0	4	4	2	PP2	FALSE	FALSE
STOML1	ENSG00000067221	7.90413e-07	35	0	35	0	0	2	2	31	PP4	FALSE	FALSE
TP53BP1	ENSG00000067369	1.39452e-09	16	0	16	0	0	3	13	0	PP3	FALSE	FALSE
IFI35	ENSG00000068079	6.90456e-08	13	0	13	0	0	8	5	0	PP2	FALSE	FALSE
HEATR6	ENSG00000068097	2.68136e-11	37	13	24	0	0	6	30	1	PP3	FALSE	FALSE
NUCKS1	ENSG00000069275	3.89161e-07	26	26	0	0	0	4	22	0	PP3	FALSE	FALSE
PFN2	ENSG00000070087	8.10432e-09	19	1	18	0	0	5	14	0	PP3	FALSE	FALSE
WIPI1	ENSG00000070540	6.26098e-17	19	12	7	0	0	7	11	1	PP3	FALSE	FALSE
SNX13	ENSG00000071189	3.12242e-15	8	6	2	0	0	3	5	0	PP3	FALSE	FALSE
NFATC3	ENSG00000072736	6.33413e-17	35	29	6	0	0	11	23	1	PP3	FALSE	FALSE
GSDMB	ENSG00000073605	1.08146e-12	28	26	2	0	0	10	18	0	PP3	FALSE	TRUE
KDM5A	ENSG00000073614	7.56966e-08	6	0	6	0	0	0	2	4	PP4	FALSE	FALSE
PPP2R3A	ENSG00000073711	4.10129e-19	13	12	1	0	0	6	6	1	PP2	FALSE	FALSE
MAP3K13	ENSG00000073803	1.04884e-06	7	2	5	0	0	4	3	0	PP2	FALSE	FALSE
ZZEF1	ENSG00000074755	1.05218e-09	13	13	0	0	0	3	4	6	PP4	FALSE	FALSE
TIPIN	ENSG00000075131	9.39127e-12	44	43	1	0	0	3	41	0	PP3	FALSE	TRUE
CELSR1	ENSG00000075275	2.77784e-07	13	5	8	0	0	2	9	2	PP3	FALSE	FALSE
MARK3	ENSG00000075413	1.97944e-10	27	4	23	0	0	9	18	0	PP3	TRUE	TRUE
MCM6	ENSG00000076003	6.6787e-09	24	5	19	0	0	4	4	16	PP4	FALSE	FALSE
MLH1	ENSG00000076242	3.55291e-10	14	2	12	0	0	7	6	1	PP2	FALSE	FALSE
NT5C2	ENSG00000076685	1.79339e-08	22	4	18	0	0	6	12	4	PP3	TRUE	TRUE
FGFR1	ENSG00000077782	1.85793e-12	10	8	2	0	0	3	2	5	PP4	FALSE	FALSE
PIK3C3	ENSG00000078142	1.43872e-06	25	0	25	0	0	6	3	16	PP4	FALSE	FALSE
PCM1	ENSG00000078674	3.26178e-11	39	5	34	0	0	5	34	0	PP3	FALSE	FALSE
TP53INP2	ENSG00000078804	1.14016e-12	12	9	3	0	0	5	7	0	PP3	FALSE	FALSE
MYH7B	ENSG00000078814	2.46592e-10	26	26	0	0	0	4	21	1	PP3	FALSE	FALSE
FDFT1	ENSG00000079459	2.38631e-09	19	1	18	0	0	3	1	15	PP4	FALSE	FALSE
COBLL1	ENSG00000082438	6.03824e-41	10	2	8	0	0	4	5	1	PP3	FALSE	FALSE
ERC1	ENSG00000082805	1.9756e-08	17	4	13	0	0	9	1	7	PP2	FALSE	FALSE
KIF3C	ENSG00000084731	8.86775e-08	5	3	2	0	0	4	1	0	PP2	FALSE	FALSE
RRN3	ENSG00000085721	9.26282e-14	31	19	12	0	0	10	18	3	PP3	FALSE	FALSE
FOLH1	ENSG00000086205	3.38139e-12	31	19	12	0	0	12	18	1	PP3	FALSE	FALSE
SNX10	ENSG00000086300	3.77758e-28	7	1	6	0	0	1	1	3	PP4	FALSE	FALSE
TMED2	ENSG00000086598	2.81398e-29	21	16	5	0	0	11	10	0	PP2	FALSE	FALSE
ACHE	ENSG00000087085	1.52648e-06	20	0	20	2	18	0	0	0	PP1	FALSE	FALSE
PSMC5	ENSG00000087191	4.72992e-07	39	1	38	0	0	8	31	0	PP3	FALSE	FALSE
NOP14	ENSG00000087269	1.05005e-17	6	6	0	0	0	1	5	0	PP3	FALSE	TRUE
EDEM2	ENSG00000088298	1.38311e-09	30	3	27	0	0	6	22	2	PP3	FALSE	FALSE
PPP1R13B	ENSG00000088808	2.53375e-10	16	3	13	0	0	3	5	8	PP4	FALSE	TRUE
KCNH4	ENSG00000089558	2.75656e-10	11	11	0	0	0	3	8	0	PP3	FALSE	FALSE
BIRC5	ENSG00000089685	3.72838e-21	6	1	5	0	0	2	3	1	PP3	FALSE	FALSE
YPEL3	ENSG00000090238	1.16712e-06	40	40	0	0	0	5	31	4	PP3	FALSE	FALSE
NUDC	ENSG00000090273	1.19547e-18	20	14	6	0	0	5	4	11	PP4	FALSE	FALSE
MAEA	ENSG00000090316	9.5396e-12	40	39	1	0	0	10	30	0	PP3	FALSE	FALSE
LYZ	ENSG00000090382	1.78548e-06	32	32	0	0	0	0	2	30	PP4	FALSE	FALSE
PABPC4	ENSG00000090621	9.29194e-73	21	0	21	0	0	0	1	20	PP4	FALSE	FALSE
PDPR	ENSG00000090857	9.29656e-08	20	1	19	0	0	10	10	0	PP2	FALSE	FALSE
LAMB1	ENSG00000091136	1.8818e-09	21	0	21	0	0	1	1	19	PP4	FALSE	FALSE
PITPNM3	ENSG00000091622	1.0223e-06	15	3	12	0	0	8	7	0	PP2	FALSE	FALSE
RGS17	ENSG00000091844	1.73486e-10	13	2	11	0	0	2	2	8	PP4	FALSE	FALSE
SNAP23	ENSG00000092531	6.01688e-08	5	2	3	0	0	1	2	2	PP3	FALSE	FALSE
LRRFIP2	ENSG00000093167	4.92007e-11	27	4	23	0	0	4	7	16	PP4	FALSE	FALSE
SUCO	ENSG00000094975	1.88009e-08	30	0	30	0	0	7	23	0	PP3	FALSE	FALSE
MAP3K1	ENSG00000095015	4.27992e-19	11	0	11	0	0	5	6	0	PP3	FALSE	FALSE
WHRN	ENSG00000095397	1.21005e-07	37	6	31	0	0	5	12	20	PP4	FALSE	FALSE
ITPR3	ENSG00000096433	4.92999e-12	30	29	1	0	0	5	11	14	PP4	FALSE	FALSE
STX1B	ENSG00000099365	8.52465e-07	28	26	2	0	0	7	19	2	PP3	FALSE	FALSE
HSD3B7	ENSG00000099377	4.44298e-09	28	26	2	0	0	8	19	1	PP3	FALSE	FALSE
MARCHF2	ENSG00000099785	7.47346e-26	44	44	0	0	0	1	42	1	PP3	FALSE	FALSE
TTC28	ENSG00000100154	6.60599e-08	16	14	2	0	0	4	9	3	PP3	FALSE	FALSE
SLC16A8	ENSG00000100156	9.71986e-12	17	13	4	0	0	7	10	0	PP3	FALSE	FALSE
DDX17	ENSG00000100201	3.88169e-15	25	25	0	0	0	5	20	0	PP3	FALSE	FALSE
CBY1	ENSG00000100211	3.75549e-15	29	5	24	0	0	10	19	0	PP3	FALSE	FALSE
JOSD1	ENSG00000100221	5.65874e-15	12	5	7	0	0	4	8	0	PP3	FALSE	FALSE
THOC5	ENSG00000100296	3.3679e-07	32	0	32	0	0	2	21	9	PP3	FALSE	FALSE
RBFOX2	ENSG00000100320	8.74094e-08	4	1	3	0	0	1	1	2	PP4	FALSE	FALSE
L3MBTL2	ENSG00000100395	1.02465e-08	19	17	2	0	0	5	12	2	PP3	FALSE	TRUE
ACO2	ENSG00000100412	6.42338e-08	20	19	1	0	0	3	14	3	PP3	FALSE	TRUE
DESI1	ENSG00000100418	6.36347e-07	24	20	4	0	0	10	11	3	PP3	FALSE	TRUE
ZFYVE21	ENSG00000100711	1.02344e-07	12	9	3	0	0	4	7	1	PP3	TRUE	FALSE
PLTP	ENSG00000100979	1.35106e-95	26	1	25	0	0	2	12	12	PP3	FALSE	TRUE
TRPC4AP	ENSG00000100991	6.11192e-13	27	3	24	0	0	12	15	0	PP3	FALSE	FALSE
PROCR	ENSG00000101000	7.49398e-12	16	5	11	0	0	2	13	1	PP3	FALSE	TRUE
CD40	ENSG00000101017	2.3314e-09	29	1	28	0	0	6	23	0	PP3	TRUE	TRUE
IFT52	ENSG00000101052	4.35215e-10	28	26	2	0	0	4	16	8	PP3	FALSE	FALSE
HM13	ENSG00000101294	2.50067e-08	6	2	4	0	0	1	1	4	PP4	FALSE	FALSE
DNTTIP1	ENSG00000101457	1.54464e-06	32	1	31	0	0	3	29	0	PP3	FALSE	FALSE
MAP1LC3A	ENSG00000101460	1.64391e-17	40	40	0	0	0	1	32	7	PP3	FALSE	FALSE
STK24	ENSG00000102572	1.52542e-15	11	3	8	0	0	3	4	4	PP3	TRUE	TRUE
MAPK3	ENSG00000102882	1.16361e-07	26	3	23	0	0	7	11	8	PP3	FALSE	FALSE
ELMO3	ENSG00000102890	3.80073e-24	22	2	20	0	0	7	14	1	PP3	FALSE	FALSE
TSNAXIP1	ENSG00000102904	3.2844e-35	26	0	26	0	0	9	10	8	PP3	FALSE	FALSE
CTCF	ENSG00000102974	1.01138e-09	7	3	4	0	0	3	4	0	PP3	FALSE	FALSE
ACD	ENSG00000102977	4.50894e-27	3	3	0	0	0	2	0	1	PP2	FALSE	FALSE
STX4	ENSG00000103496	4.89043e-07	21	14	7	0	0	5	15	1	PP3	FALSE	FALSE
KAT8	ENSG00000103510	5.22589e-11	44	44	0	0	0	2	7	35	PP4	FALSE	FALSE
RNF40	ENSG00000103549	2.39959e-07	23	15	8	0	0	7	15	1	PP3	FALSE	FALSE
IQCH	ENSG00000103599	1.21925e-07	25	25	0	0	0	4	18	3	PP3	FALSE	TRUE
LACTB	ENSG00000103642	3.2224e-13	35	1	34	0	0	3	32	0	PP3	FALSE	FALSE
HERC1	ENSG00000103657	4.54459e-16	6	6	0	0	0	2	3	1	PP3	FALSE	FALSE
RPAP1	ENSG00000103932	6.83142e-20	43	0	43	0	0	2	0	41	PP4	FALSE	FALSE
EHD4	ENSG00000103966	3.21022e-07	18	3	15	0	0	3	15	0	PP3	FALSE	FALSE
TGM5	ENSG00000104055	3.26512e-10	6	3	3	0	0	2	4	0	PP3	FALSE	FALSE
EYA1	ENSG00000104313	7.63277e-15	9	8	1	0	0	2	2	5	PP4	FALSE	FALSE
ASAH1	ENSG00000104763	1.28629e-07	21	12	9	0	0	4	17	0	PP3	FALSE	FALSE
DMPK	ENSG00000104936	4.35761e-13	25	0	25	0	0	9	16	0	PP3	FALSE	FALSE
HNRNPUL1	ENSG00000105323	4.26701e-09	9	0	9	0	0	3	0	6	PP4	FALSE	FALSE
GCDH	ENSG00000105607	3.57518e-11	39	0	39	0	0	0	0	39	PP4	FALSE	FALSE
ELL	ENSG00000105656	2.06064e-07	12	4	8	0	0	6	6	0	PP2	FALSE	FALSE
C1GALT1	ENSG00000106392	3.01924e-08	45	44	1	0	0	0	6	39	PP4	FALSE	FALSE
CEP41	ENSG00000106477	3.2374e-14	22	21	1	0	0	7	14	1	PP3	FALSE	FALSE
GIMAP2	ENSG00000106560	1.82535e-09	19	14	5	0	0	5	12	2	PP3	FALSE	FALSE
TMEM176B	ENSG00000106565	1.56682e-09	39	26	13	0	0	12	27	0	PP3	FALSE	FALSE
GCK	ENSG00000106633	1.07216e-07	17	14	3	0	0	1	16	0	PP3	FALSE	FALSE
YKT6	ENSG00000106636	4.07023e-14	7	6	1	0	0	1	3	0	PP3	FALSE	FALSE
TMEM245	ENSG00000106771	4.89165e-07	34	4	30	0	0	8	25	1	PP3	FALSE	FALSE
MEGF9	ENSG00000106780	1.67246e-14	19	13	6	0	0	1	1	17	PP4	FALSE	FALSE
TNKS2	ENSG00000107854	7.8638e-17	33	33	0	0	0	10	23	0	PP3	FALSE	FALSE
FBXL20	ENSG00000108306	9.90596e-20	14	0	14	0	0	0	12	2	PP3	FALSE	FALSE
CSF3	ENSG00000108342	6.1191e-24	5	5	0	0	0	4	0	1	PP2	FALSE	TRUE
CASC3	ENSG00000108349	7.78536e-07	18	18	0	0	0	6	12	0	PP3	FALSE	TRUE
WNT3	ENSG00000108379	1.90742e-06	32	32	0	0	0	7	25	0	PP3	FALSE	TRUE
CBX1	ENSG00000108468	2.73031e-14	14	14	0	0	0	4	10	0	PP3	FALSE	FALSE
HOXB6	ENSG00000108511	8.06899e-09	5	1	4	0	0	2	2	1	PP2	FALSE	FALSE
CYTH1	ENSG00000108669	4.54538e-12	13	12	1	0	0	6	7	0	PP3	FALSE	TRUE
NAGLU	ENSG00000108784	1.43559e-12	27	1	26	0	0	4	22	1	PP3	FALSE	FALSE
	ENSG00000108785	8.53932e-07	29	7	22	0	0	5	24	0	PP3	FALSE	FALSE
HSD17B1	ENSG00000108786	1.80877e-07	33	1	32	0	0	8	25	0	PP3	FALSE	FALSE
CNTNAP1	ENSG00000108797	1.62159e-07	26	25	1	0	0	4	23	0	PP3	FALSE	FALSE
MPP2	ENSG00000108852	3.60865e-23	17	9	8	0	0	3	10	4	PP3	FALSE	FALSE
DUSP3	ENSG00000108861	9.66067e-11	7	2	5	0	0	3	4	0	PP3	FALSE	FALSE
UBE2D3	ENSG00000109332	3.4025e-14	16	16	0	0	0	7	8	1	PP3	FALSE	FALSE
WFS1	ENSG00000109501	9.32882e-16	14	14	0	0	0	0	0	14	PP4	FALSE	FALSE
MTCH2	ENSG00000109919	6.50271e-23	20	20	0	0	0	9	11	0	PP3	FALSE	FALSE
SNX15	ENSG00000110025	1.50936e-06	30	3	27	0	0	8	22	0	PP3	FALSE	FALSE
MADD	ENSG00000110514	7.92327e-58	24	10	14	0	0	7	12	5	PP3	FALSE	FALSE
PTPMT1	ENSG00000110536	6.07446e-16	6	2	4	0	0	3	2	1	PP2	FALSE	FALSE
NAA40	ENSG00000110583	7.1915e-07	12	11	1	0	0	6	6	0	PP2	FALSE	FALSE
CORO1C	ENSG00000110880	1.34838e-06	16	2	14	0	0	5	2	9	PP4	FALSE	FALSE
MLEC	ENSG00000110917	2.49877e-07	12	3	9	0	0	2	4	6	PP4	FALSE	FALSE
CYP27B1	ENSG00000111012	6.85859e-07	4	4	0	0	0	1	3	0	PP3	FALSE	FALSE
ALDH2	ENSG00000111275	6.88233e-07	28	27	1	0	0	7	19	2	PP3	FALSE	TRUE
OGFOD2	ENSG00000111325	6.4283e-30	12	1	11	0	0	7	2	3	PP2	FALSE	TRUE
CDK2AP1	ENSG00000111328	5.12759e-27	29	28	1	0	0	5	23	1	PP3	FALSE	TRUE
MRPL51	ENSG00000111639	5.76948e-08	14	2	12	0	0	1	12	1	PP3	FALSE	FALSE
SRSF9	ENSG00000111786	2.94909e-07	4	2	2	0	0	3	1	0	PP2	FALSE	FALSE
ASCC3	ENSG00000112249	5.99319e-09	31	11	20	0	0	12	16	3	PP3	TRUE	TRUE
SLC16A10	ENSG00000112394	1.40827e-07	6	2	4	0	0	4	1	1	PP2	FALSE	FALSE
PACRG	ENSG00000112530	1.98285e-11	35	0	35	0	0	0	4	31	PP4	FALSE	TRUE
HMGCS1	ENSG00000112972	2.31933e-08	3	0	3	0	0	3	0	0	PP2	FALSE	FALSE
TMCO6	ENSG00000113119	2.91901e-08	31	0	31	0	0	4	10	15	PP4	FALSE	TRUE
IK	ENSG00000113141	2.48105e-07	25	0	25	0	0	3	0	22	PP4	FALSE	TRUE
PDE8B	ENSG00000113231	4.91325e-07	23	20	3	0	0	3	15	5	PP3	FALSE	FALSE
ARSB	ENSG00000113273	1.52279e-06	29	8	21	0	0	10	19	0	PP3	FALSE	FALSE
TXNDC15	ENSG00000113621	1.03594e-08	31	30	1	0	0	6	20	5	PP3	FALSE	FALSE
PCCB	ENSG00000114054	1.03485e-31	39	38	1	0	0	0	0	0	PP0	FALSE	TRUE
HYAL1	ENSG00000114378	4.91158e-08	17	11	6	0	0	2	14	1	PP3	FALSE	FALSE
DNAH1	ENSG00000114841	8.74221e-17	26	26	0	0	0	0	0	0	PP0	FALSE	TRUE
NEK4	ENSG00000114904	2.29928e-08	27	25	2	0	0	0	0	0	PP0	TRUE	TRUE
ITGB6	ENSG00000115221	3.62423e-17	19	0	19	0	0	3	3	13	PP4	FALSE	FALSE
GRB14	ENSG00000115290	2.71811e-68	8	7	1	0	0	3	4	1	PP3	FALSE	FALSE
RTN4	ENSG00000115310	2.05656e-09	22	6	16	0	0	1	10	11	PP4	FALSE	FALSE
PLCD4	ENSG00000115556	5.46023e-07	23	18	5	4	7	0	0	0	PP1	FALSE	FALSE
ZNF142	ENSG00000115568	7.2775e-07	21	0	21	8	8	0	0	0	PP0	FALSE	FALSE
WNT6	ENSG00000115596	2.37338e-10	6	4	2	3	2	0	0	0	PP0	FALSE	FALSE
SLC1A4	ENSG00000115902	4.76351e-12	16	3	13	0	0	3	12	1	PP3	FALSE	FALSE
RALGPS2	ENSG00000116191	3.46526e-08	19	19	0	0	0	3	3	13	PP4	FALSE	FALSE
HPCAL4	ENSG00000116983	3.56723e-22	11	8	3	0	0	4	6	1	PP3	FALSE	FALSE
RBBP5	ENSG00000117222	5.7997e-14	20	19	1	0	0	6	4	10	PP4	FALSE	FALSE
RAB29	ENSG00000117280	5.60348e-11	39	0	39	0	0	5	34	0	PP3	FALSE	FALSE
TMED5	ENSG00000117500	9.12998e-14	23	23	0	0	0	1	2	19	PP4	FALSE	FALSE
DR1	ENSG00000117505	2.24379e-14	28	2	26	0	0	6	9	12	PP4	FALSE	FALSE
PRRC2C	ENSG00000117523	1.22001e-07	10	9	1	0	0	3	6	1	PP3	FALSE	FALSE
COLEC11	ENSG00000118004	1.05465e-07	32	6	26	0	0	2	29	1	PP3	FALSE	FALSE
C1orf54	ENSG00000118292	3.16526e-12	11	1	10	0	0	6	5	0	PP2	FALSE	FALSE
HMGN3	ENSG00000118418	2.16351e-07	9	8	1	0	0	7	2	0	PP2	FALSE	TRUE
CCDC92	ENSG00000119242	2.04164e-60	30	0	30	0	0	5	9	16	PP4	FALSE	TRUE
FBXW2	ENSG00000119402	9.60641e-08	3	0	3	0	0	0	3	0	PP3	FALSE	FALSE
DENND1A	ENSG00000119522	1.08329e-17	16	16	0	0	0	4	3	9	PP4	FALSE	FALSE
YLPM1	ENSG00000119596	4.30604e-11	3	3	0	0	0	0	0	3	PP4	TRUE	TRUE
PROX2	ENSG00000119608	9.72373e-12	6	0	6	0	0	1	0	5	PP4	TRUE	TRUE
GPAM	ENSG00000119927	1.07628e-26	12	4	8	0	0	7	3	2	PP2	FALSE	FALSE
HOXB5	ENSG00000120075	1.51068e-10	3	1	2	0	0	1	2	0	PP3	FALSE	FALSE
WDR55	ENSG00000120314	8.59683e-08	29	0	29	0	0	2	3	24	PP4	FALSE	TRUE
POLK	ENSG00000122008	5.03488e-08	18	0	18	0	0	9	8	1	PP2	FALSE	FALSE
CCDC18	ENSG00000122483	1.53557e-12	24	24	0	0	0	7	1	14	PP4	FALSE	FALSE
CBX3	ENSG00000122565	5.04273e-22	3	1	2	0	0	0	2	1	PP3	FALSE	FALSE
ACO1	ENSG00000122729	2.90588e-07	25	22	3	0	0	9	11	5	PP3	FALSE	FALSE
SSPN	ENSG00000123096	5.49306e-08	18	17	1	0	0	0	17	1	PP3	FALSE	FALSE
TSFM	ENSG00000123297	1.74671e-06	38	38	0	0	0	5	33	0	PP3	FALSE	FALSE
ARHGAP9	ENSG00000123329	4.34274e-07	13	3	10	0	0	3	10	0	PP3	FALSE	TRUE
IKZF4	ENSG00000123411	1.74815e-07	10	0	10	0	0	4	2	4	PP2	FALSE	FALSE
BAZ2B	ENSG00000123636	1.04553e-06	12	9	3	0	0	7	4	1	PP2	FALSE	FALSE
	ENSG00000123965	3.76031e-09	45	45	0	0	0	0	0	45	PP4	FALSE	TRUE
CKS2	ENSG00000123975	9.01878e-07	20	3	17	0	0	2	17	1	PP3	FALSE	FALSE
SLC12A4	ENSG00000124067	7.55864e-26	11	0	11	0	0	2	7	2	PP3	FALSE	FALSE
SNX21	ENSG00000124104	1.64648e-18	20	4	16	0	0	2	18	0	PP3	FALSE	FALSE
SLC12A5	ENSG00000124140	4.6864e-27	11	10	1	0	0	1	10	0	PP3	TRUE	TRUE
NEURL2	ENSG00000124257	7.02527e-54	16	1	15	0	0	6	5	5	PP2	TRUE	TRUE
PEPD	ENSG00000124299	2.37619e-12	38	2	36	0	0	2	35	1	PP3	FALSE	FALSE
CHST8	ENSG00000124302	4.28941e-19	17	12	5	0	0	2	13	2	PP3	FALSE	FALSE
SNRPC	ENSG00000124562	9.12535e-16	38	0	38	0	0	0	0	38	PP4	FALSE	TRUE
MYRF	ENSG00000124920	1.14212e-13	7	6	1	0	0	1	6	0	PP3	TRUE	FALSE
FBXL9P	ENSG00000125122	3.96349e-07	6	5	1	0	0	1	5	0	PP3	FALSE	FALSE
GRK4	ENSG00000125388	6.28354e-10	40	39	1	0	0	5	35	0	PP3	FALSE	FALSE
MRPS7	ENSG00000125445	5.21503e-07	37	37	0	0	0	0	0	37	PP4	FALSE	FALSE
GGA3	ENSG00000125447	4.97009e-07	26	0	26	0	0	2	2	22	PP4	FALSE	FALSE
OPRL1	ENSG00000125510	9.97691e-16	26	1	25	0	0	2	0	24	PP4	FALSE	FALSE
SNRPD2	ENSG00000125743	5.31796e-11	11	0	11	0	0	0	11	0	PP3	FALSE	FALSE
SYMPK	ENSG00000125755	2.82452e-09	18	0	18	0	0	4	13	1	PP3	FALSE	FALSE
KLC1	ENSG00000126214	9.951e-10	15	14	1	0	0	3	10	2	PP3	TRUE	TRUE
XRCC3	ENSG00000126215	2.53557e-11	35	35	0	0	0	3	2	30	PP4	TRUE	TRUE
PRDX5	ENSG00000126432	4.02556e-07	20	4	16	0	0	8	12	0	PP3	FALSE	FALSE
PRR12	ENSG00000126464	1.08417e-06	34	34	0	6	24	0	0	4	PP1	FALSE	FALSE
BECN1	ENSG00000126581	1.04905e-16	9	9	0	0	0	4	3	2	PP2	FALSE	FALSE
YEATS4	ENSG00000127337	1.22801e-06	45	45	0	0	0	0	10	35	PP4	FALSE	FALSE
IDUA	ENSG00000127415	1.72796e-12	29	1	28	0	0	1	1	27	PP4	FALSE	FALSE
TMEM175	ENSG00000127419	1.87972e-06	19	0	19	0	0	5	14	0	PP3	FALSE	FALSE
KDM4B	ENSG00000127663	8.29619e-08	10	5	5	0	0	3	3	4	PP4	FALSE	FALSE
	ENSG00000127957	6.06952e-11	26	2	24	0	0	0	0	26	PP4	FALSE	TRUE
BAIAP2L2	ENSG00000128298	1.5143e-27	16	13	3	0	0	8	4	4	PP2	FALSE	FALSE
APOL5	ENSG00000128313	1.74384e-12	6	0	6	0	0	0	2	4	PP4	FALSE	FALSE
TTBK2	ENSG00000128881	2.50572e-10	15	15	0	0	0	8	7	0	PP2	FALSE	FALSE
CCDC32	ENSG00000128891	1.21104e-08	45	0	45	0	0	0	43	2	PP3	FALSE	TRUE
SERGEF	ENSG00000129158	8.16459e-08	23	21	2	0	0	2	2	19	PP4	FALSE	FALSE
ATP1B2	ENSG00000129244	2.31804e-12	15	15	0	0	0	4	9	2	PP3	FALSE	FALSE
REEP5	ENSG00000129625	5.58028e-07	21	21	0	0	0	3	18	0	PP3	FALSE	FALSE
STK33	ENSG00000130413	1.73304e-06	34	9	25	0	0	6	20	8	PP3	FALSE	FALSE
PGPEP1	ENSG00000130517	3.94946e-07	35	34	1	0	0	3	31	1	PP3	FALSE	TRUE
IQCN	ENSG00000130518	2.66851e-07	45	45	0	0	0	6	39	0	PP3	FALSE	FALSE
MTRFR	ENSG00000130921	8.10609e-31	23	22	1	0	0	6	13	4	PP3	FALSE	TRUE
PKDREJ	ENSG00000130943	2.73434e-08	40	0	40	0	0	1	31	8	PP3	FALSE	FALSE
COX4I2	ENSG00000131055	4.43869e-07	26	1	25	0	0	3	3	20	PP4	FALSE	FALSE
GALNT15	ENSG00000131386	2.64561e-11	15	13	2	0	0	7	7	1	PP2	FALSE	FALSE
NDUFA2	ENSG00000131495	1.68436e-07	12	12	0	0	0	2	2	8	PP4	FALSE	TRUE
PRMT7	ENSG00000132600	7.79334e-21	44	1	43	0	0	5	39	0	PP3	FALSE	FALSE
IGHMBP2	ENSG00000132740	4.22349e-07	45	45	0	0	0	1	0	44	PP4	FALSE	FALSE
DMGDH	ENSG00000132837	2.56441e-18	23	0	23	0	0	1	10	12	PP4	FALSE	FALSE
BHMT2	ENSG00000132840	2.86901e-11	29	4	25	0	0	1	27	1	PP3	FALSE	FALSE
PEMT	ENSG00000133027	1.54937e-08	8	7	1	0	0	3	5	0	PP3	FALSE	FALSE
DSTYK	ENSG00000133059	8.0831e-12	34	4	30	0	0	7	13	14	PP4	FALSE	FALSE
SLC41A1	ENSG00000133065	1.54014e-07	25	0	25	0	0	9	9	7	PP2	FALSE	FALSE
ZNF414	ENSG00000133250	1.16137e-17	11	0	11	0	0	3	8	0	PP3	FALSE	FALSE
GIMAP4	ENSG00000133574	4.87404e-07	14	7	7	0	0	5	9	0	PP3	FALSE	FALSE
RRAS2	ENSG00000133818	1.24158e-08	22	0	22	0	0	8	14	0	PP3	FALSE	FALSE
HSD17B4	ENSG00000133835	1.76707e-08	18	3	15	0	0	6	11	1	PP3	FALSE	FALSE
DPH6	ENSG00000134146	6.86725e-07	13	13	0	0	0	4	7	2	PP3	FALSE	FALSE
GSTM1	ENSG00000134184	2.14365e-15	37	37	0	0	0	13	24	0	PP3	FALSE	FALSE
PSRC1	ENSG00000134222	7.57472e-15	35	4	31	0	0	6	11	18	PP4	FALSE	TRUE
ANO3	ENSG00000134343	7.06583e-10	10	9	1	0	0	1	3	6	PP4	FALSE	FALSE
TMEM241	ENSG00000134490	2.76006e-14	24	5	19	0	0	5	14	5	PP3	FALSE	FALSE
DDB2	ENSG00000134574	8.11128e-41	12	5	7	0	0	4	7	1	PP3	TRUE	TRUE
ACP2	ENSG00000134575	1.10633e-61	23	23	0	0	0	2	2	19	PP4	FALSE	FALSE
FADS2	ENSG00000134824	1.12533e-81	23	23	0	0	0	0	22	1	PP3	FALSE	FALSE
TMEM258	ENSG00000134825	1.01893e-133	16	16	0	0	0	4	3	9	PP4	TRUE	TRUE
SRPK2	ENSG00000135250	4.59906e-07	17	17	0	0	0	3	6	8	PP4	FALSE	FALSE
AVIL	ENSG00000135407	1.744e-06	4	0	4	0	0	4	0	0	PP2	FALSE	FALSE
FHOD1	ENSG00000135723	4.94464e-18	13	2	11	0	0	2	10	1	PP3	FALSE	FALSE
PIGC	ENSG00000135845	8.84337e-08	27	14	13	0	0	7	20	0	PP3	FALSE	FALSE
CHST12	ENSG00000136213	4.4335e-07	18	4	14	0	0	8	10	0	PP3	TRUE	TRUE
RAC1	ENSG00000136238	1.43728e-09	22	10	12	0	0	2	15	5	PP3	FALSE	FALSE
TM6SF1	ENSG00000136404	8.14668e-07	8	6	2	0	0	2	3	3	PP3	FALSE	FALSE
DCAF7	ENSG00000136485	3.57238e-09	13	0	13	0	0	7	4	2	PP2	FALSE	FALSE
SCN2A	ENSG00000136531	6.8732e-19	9	8	1	0	0	3	5	1	PP3	FALSE	FALSE
TCF19	ENSG00000137310	6.11325e-23	35	16	19	0	0	11	22	2	PP3	FALSE	TRUE
FLOT1	ENSG00000137312	2.86161e-11	24	0	24	0	0	11	11	2	PP2	FALSE	TRUE
VARS2	ENSG00000137411	2.11721e-17	34	29	5	0	0	21	5	4	PP2	FALSE	TRUE
SLC37A4	ENSG00000137700	1.93892e-10	19	18	1	0	0	5	7	7	PP3	FALSE	FALSE
MAP2K5	ENSG00000137764	1.20727e-09	30	29	1	0	0	3	23	4	PP3	FALSE	FALSE
MAPKBP1	ENSG00000137802	1.67472e-22	16	0	16	0	0	2	4	10	PP4	FALSE	FALSE
NUSAP1	ENSG00000137804	1.01358e-12	26	26	0	0	0	3	23	0	PP3	FALSE	FALSE
NDUFAF1	ENSG00000137806	9.67057e-09	37	12	25	0	0	6	31	0	PP3	FALSE	FALSE
TUBGCP4	ENSG00000137822	6.40112e-09	7	7	0	0	0	5	2	0	PP2	FALSE	FALSE
SPTBN5	ENSG00000137877	9.50425e-14	43	40	3	0	0	5	38	0	PP3	FALSE	FALSE
DTNB	ENSG00000138101	8.18145e-08	9	4	5	0	0	5	3	1	PP2	FALSE	FALSE
MFSD13A	ENSG00000138111	2.14046e-07	42	0	42	0	0	3	27	12	PP3	FALSE	FALSE
MYOF	ENSG00000138119	1.85751e-07	25	17	8	0	0	4	21	0	PP3	FALSE	FALSE
EXOC6	ENSG00000138190	5.99223e-09	6	3	3	0	0	5	1	0	PP2	FALSE	FALSE
MNS1	ENSG00000138587	1.23062e-08	2	0	2	0	0	2	0	0	PP2	FALSE	FALSE
FAM13A	ENSG00000138640	3.1366e-22	8	6	2	0	0	5	0	1	PP2	FALSE	FALSE
HERC3	ENSG00000138641	2.58757e-07	10	2	8	0	0	2	8	0	PP3	FALSE	FALSE
BMPR1B	ENSG00000138696	3.23689e-08	19	3	16	0	0	9	10	0	PP3	FALSE	FALSE
SCARB2	ENSG00000138760	1.68109e-07	16	12	4	0	0	4	8	4	PP3	FALSE	FALSE
SLC39A8	ENSG00000138821	1.18135e-13	10	8	2	0	0	3	7	0	PP3	FALSE	FALSE
CPNE8	ENSG00000139117	2.77926e-07	12	9	3	0	0	9	3	0	PP2	FALSE	FALSE
ALG10	ENSG00000139133	1.94418e-10	21	21	0	0	0	6	1	14	PP4	FALSE	FALSE
SUOX	ENSG00000139531	1.1706e-08	41	41	0	0	0	0	0	41	PP4	FALSE	FALSE
TARBP2	ENSG00000139546	4.2734e-10	11	0	11	0	0	4	1	6	PP4	FALSE	FALSE
MAP3K12	ENSG00000139625	4.45585e-10	5	1	4	0	0	0	1	4	PP4	FALSE	FALSE
RBM26	ENSG00000139746	1.8149e-06	17	17	0	0	0	7	4	6	PP2	FALSE	FALSE
TCF12	ENSG00000140262	1.81106e-06	6	5	1	0	0	4	2	0	PP2	FALSE	FALSE
SERF2	ENSG00000140264	5.05632e-08	7	7	0	0	0	5	2	0	PP2	FALSE	FALSE
BAHD1	ENSG00000140320	8.92745e-14	16	15	1	0	0	1	0	15	PP4	FALSE	TRUE
HMG20A	ENSG00000140382	5.99231e-10	24	24	0	0	0	3	17	4	PP3	FALSE	FALSE
TPM1	ENSG00000140416	6.25541e-21	18	14	4	0	0	6	12	0	PP3	FALSE	FALSE
BBS4	ENSG00000140463	2.03756e-09	18	14	4	0	0	9	6	3	PP2	FALSE	FALSE
FTO	ENSG00000140718	1.10763e-40	12	7	5	0	0	5	6	1	PP3	FALSE	TRUE
TXNL4B	ENSG00000140830	7.83183e-09	21	12	9	0	0	7	3	11	PP4	FALSE	FALSE
DEF8	ENSG00000140995	1.79241e-06	30	3	27	13	16	0	0	1	PP1	FALSE	FALSE
CTRL	ENSG00000141086	9.98983e-36	5	0	5	0	0	2	2	1	PP2	FALSE	FALSE
NPEPPS	ENSG00000141279	6.79709e-15	31	31	0	0	0	16	15	0	PP2	FALSE	FALSE
LRRC46	ENSG00000141294	1.78944e-07	36	2	34	0	0	7	28	1	PP3	FALSE	FALSE
ARSG	ENSG00000141337	1.69189e-22	13	10	3	0	0	3	10	0	PP3	TRUE	TRUE
ABCA8	ENSG00000141338	1.66374e-07	11	11	0	0	0	6	4	1	PP2	FALSE	FALSE
G6PC3	ENSG00000141349	4.63367e-07	18	0	18	0	0	2	16	0	PP3	FALSE	FALSE
RMC1	ENSG00000141452	5.76477e-18	30	0	30	0	0	3	6	21	PP4	FALSE	FALSE
NPC1	ENSG00000141458	1.87151e-17	39	0	39	0	0	4	10	25	PP4	FALSE	FALSE
SAE1	ENSG00000142230	4.52765e-11	8	0	8	0	0	3	4	1	PP3	FALSE	FALSE
NTN5	ENSG00000142233	2.43365e-10	35	35	0	0	0	11	18	6	PP3	FALSE	TRUE
MYO1F	ENSG00000142347	2.11787e-38	15	0	15	0	0	1	2	12	PP4	FALSE	FALSE
EVI5L	ENSG00000142459	3.61194e-12	17	17	0	0	0	1	15	1	PP3	FALSE	FALSE
EPHA2	ENSG00000142627	2.56034e-07	10	8	2	3	2	0	0	5	PP4	FALSE	FALSE
SH3BGRL3	ENSG00000142669	1.19607e-09	16	2	14	0	0	3	13	0	PP3	FALSE	FALSE
CELSR2	ENSG00000143126	7.66107e-15	17	10	7	0	0	5	7	5	PP3	FALSE	TRUE
LYPLAL1	ENSG00000143353	1.25934e-06	14	3	11	0	0	9	4	1	PP2	FALSE	FALSE
CERS2	ENSG00000143418	1.06563e-09	13	13	0	0	0	1	8	4	PP3	FALSE	FALSE
ARNT	ENSG00000143437	5.72195e-07	35	26	9	0	0	9	25	1	PP3	FALSE	TRUE
GABPB2	ENSG00000143458	5.82519e-07	13	5	8	0	0	2	10	1	PP3	FALSE	FALSE
HAX1	ENSG00000143575	1.00444e-07	25	0	25	6	2	0	0	17	PP4	FALSE	FALSE
ACP1	ENSG00000143727	8.86654e-11	10	10	0	0	0	6	4	0	PP2	FALSE	FALSE
ASXL2	ENSG00000143970	5.91358e-09	4	1	3	0	0	1	1	2	PP4	FALSE	FALSE
ETAA1	ENSG00000143971	1.9618e-06	16	15	1	6	2	0	0	8	PP4	FALSE	FALSE
AFF3	ENSG00000144218	1.23081e-12	25	5	20	0	0	7	13	5	PP3	FALSE	FALSE
AMT	ENSG00000145020	6.15367e-08	43	24	19	0	0	0	0	0	PP0	TRUE	TRUE
TCTA	ENSG00000145022	1.68536e-09	9	3	6	0	0	0	0	0	PP0	TRUE	TRUE
TM4SF19	ENSG00000145107	6.18559e-09	6	5	1	0	0	3	2	1	PP2	FALSE	FALSE
DGKQ	ENSG00000145214	2.97735e-14	37	5	32	0	0	4	2	31	PP4	FALSE	FALSE
SLC26A1	ENSG00000145217	9.40297e-09	41	41	0	0	0	2	34	5	PP3	FALSE	FALSE
KLHL8	ENSG00000145332	1.6019e-18	6	0	6	0	0	2	1	3	PP4	FALSE	FALSE
SNCA	ENSG00000145335	3.45976e-07	11	5	6	0	0	4	6	1	PP3	FALSE	FALSE
CISD2	ENSG00000145354	4.52004e-11	24	24	0	0	0	5	19	0	PP3	FALSE	FALSE
PDGFC	ENSG00000145431	3.94973e-14	3	0	3	0	0	0	1	2	PP4	FALSE	FALSE
BHMT	ENSG00000145692	1.33903e-17	33	1	32	0	0	2	21	10	PP3	FALSE	TRUE
	ENSG00000146001	3.09111e-10	21	19	2	0	0	7	14	0	PP3	FALSE	FALSE
ZMAT2	ENSG00000146007	1.12254e-07	29	1	28	0	0	3	3	23	PP4	FALSE	TRUE
IRAK1BP1	ENSG00000146243	1.54218e-07	45	45	0	0	0	4	39	2	PP3	FALSE	TRUE
SLC22A3	ENSG00000146477	2.93697e-19	29	23	6	0	0	4	24	1	PP3	FALSE	TRUE
C7orf50	ENSG00000146540	1.63313e-07	26	10	16	0	0	8	8	10	PP4	FALSE	FALSE
LUC7L2	ENSG00000146963	2.63289e-07	15	15	0	0	0	2	0	13	PP4	FALSE	FALSE
ZCCHC7	ENSG00000147905	1.32042e-06	4	2	2	0	0	3	1	0	PP2	FALSE	TRUE
PDCD11	ENSG00000148843	3.15406e-07	12	10	2	0	0	1	4	7	PP4	FALSE	TRUE
HSD17B12	ENSG00000149084	3.35528e-08	45	0	45	0	0	0	0	45	PP4	FALSE	FALSE
PTPRJ	ENSG00000149177	1.44972e-17	25	2	23	0	0	12	13	0	PP3	FALSE	FALSE
CSTPP1	ENSG00000149179	1.99015e-53	20	2	18	0	0	6	13	1	PP3	FALSE	FALSE
TTC12	ENSG00000149292	1.6086e-07	45	45	0	0	0	0	45	0	PP3	TRUE	TRUE
DRD2	ENSG00000149295	2.64677e-11	17	10	7	0	0	6	7	4	PP3	TRUE	TRUE
FADS1	ENSG00000149485	1.96711e-141	23	1	22	0	0	1	10	12	PP4	TRUE	TRUE
ROM1	ENSG00000149489	1.45621e-10	14	1	13	0	0	0	1	13	PP4	FALSE	FALSE
EML3	ENSG00000149499	2.27327e-10	32	32	0	0	0	1	0	31	PP4	FALSE	FALSE
INCENP	ENSG00000149503	8.72194e-09	24	19	5	0	0	6	18	0	PP3	FALSE	FALSE
CPSF7	ENSG00000149532	1.43138e-58	4	3	1	0	0	3	0	1	PP2	TRUE	TRUE
B3GAT3	ENSG00000149541	5.27867e-07	20	20	0	0	0	5	11	5	PP3	FALSE	FALSE
JPH2	ENSG00000149596	2.02232e-08	17	12	5	0	0	3	13	1	PP3	FALSE	FALSE
SPATA25	ENSG00000149634	4.01173e-27	8	2	6	0	0	4	3	1	PP2	FALSE	TRUE
CDH22	ENSG00000149654	3.2848e-15	10	4	6	0	0	7	3	0	PP2	FALSE	FALSE
PPP4C	ENSG00000149923	1.80203e-08	5	0	5	0	0	1	0	4	PP4	FALSE	FALSE
DOC2A	ENSG00000149927	1.52549e-08	20	1	19	0	0	7	5	8	PP4	FALSE	FALSE
ABCB9	ENSG00000150967	1.23267e-25	25	0	25	0	0	5	17	3	PP3	FALSE	TRUE
RILPL2	ENSG00000150977	1.95858e-21	12	2	10	0	0	2	10	0	PP3	FALSE	TRUE
DHX37	ENSG00000150990	2.69173e-08	5	5	0	0	0	3	2	0	PP2	FALSE	FALSE
PRSS53	ENSG00000151006	6.6524e-10	15	3	12	0	0	3	9	3	PP3	FALSE	FALSE
DPYSL4	ENSG00000151640	8.8376e-07	37	37	0	0	0	2	29	6	PP3	FALSE	FALSE
NBAS	ENSG00000151779	3.13356e-08	15	5	10	0	0	3	10	2	PP3	FALSE	FALSE
ARL14EP	ENSG00000152219	1.243e-14	40	1	39	0	0	5	3	32	PP4	FALSE	FALSE
POC5	ENSG00000152359	1.14364e-07	33	1	32	0	0	1	30	2	PP3	FALSE	FALSE
SPARCL1	ENSG00000152583	1.07127e-09	26	17	9	0	0	10	16	0	PP3	FALSE	FALSE
SAR1B	ENSG00000152700	1.11994e-10	13	13	0	0	0	2	2	9	PP4	FALSE	FALSE
FARP1	ENSG00000152767	3.65358e-12	9	7	2	0	0	5	2	2	PP2	FALSE	FALSE
SRP19	ENSG00000153037	3.71377e-08	20	1	19	0	0	3	16	1	PP3	FALSE	FALSE
PLA2R1	ENSG00000153246	6.0303e-17	28	27	1	0	0	8	19	1	PP3	FALSE	TRUE
JAZF1	ENSG00000153814	5.72688e-23	16	3	13	0	0	0	2	12	PP4	FALSE	TRUE
FBXO36	ENSG00000153832	1.94992e-07	19	5	14	0	0	2	5	12	PP4	FALSE	FALSE
ANKRD29	ENSG00000154065	5.86514e-08	9	8	1	0	0	4	5	0	PP3	FALSE	FALSE
FAM167A	ENSG00000154319	1.16802e-08	15	11	4	0	0	4	8	3	PP3	FALSE	FALSE
NEIL2	ENSG00000154328	2.17434e-08	37	5	32	0	0	5	21	11	PP3	FALSE	FALSE
LONRF1	ENSG00000154359	9.01599e-07	3	1	2	1	0	0	0	1	PP0	FALSE	FALSE
TSEN2	ENSG00000154743	2.02556e-11	23	14	9	0	0	4	19	0	PP3	FALSE	FALSE
PLCL2	ENSG00000154822	1.28884e-07	13	10	3	0	0	3	7	3	PP3	TRUE	TRUE
FBXL18	ENSG00000155034	2.35998e-08	16	15	1	0	0	4	2	10	PP4	FALSE	FALSE
CDK19	ENSG00000155111	3.20046e-08	14	0	14	0	0	2	2	10	PP4	FALSE	FALSE
TTC39B	ENSG00000155158	4.10225e-07	18	13	5	0	0	4	5	9	PP4	FALSE	FALSE
PDIA4	ENSG00000155660	2.48618e-07	17	5	12	5	12	0	0	0	PP1	FALSE	FALSE
WHAMM	ENSG00000156232	4.61163e-07	16	2	14	0	0	3	1	12	PP4	FALSE	FALSE
SORCS3	ENSG00000156395	1.01095e-08	5	2	3	0	0	1	3	1	PP3	TRUE	TRUE
MPV17L	ENSG00000156968	5.39175e-08	19	12	7	0	0	3	16	0	PP3	FALSE	FALSE
NTAN1	ENSG00000157045	1.30915e-36	23	23	0	0	0	5	1	17	PP4	FALSE	TRUE
TIMP4	ENSG00000157150	8.44113e-19	16	13	3	0	0	8	7	1	PP2	FALSE	FALSE
SYN2	ENSG00000157152	1.76281e-14	31	11	20	0	0	4	23	4	PP3	FALSE	FALSE
TMED6	ENSG00000157315	5.90101e-07	22	21	1	0	0	3	18	1	PP3	FALSE	FALSE
CLEC18A	ENSG00000157322	1.1653e-18	43	0	43	0	0	0	43	0	PP3	FALSE	FALSE
SPPL3	ENSG00000157837	5.81693e-09	31	1	30	0	0	3	24	4	PP3	TRUE	TRUE
C12orf43	ENSG00000157895	4.46019e-08	32	0	32	0	0	4	27	1	PP3	FALSE	TRUE
RHPN1	ENSG00000158106	1.09538e-06	19	10	9	0	0	10	8	1	PP2	FALSE	FALSE
MRAS	ENSG00000158186	1.85407e-07	11	6	5	1	1	0	0	3	PP4	FALSE	FALSE
NCF1	ENSG00000158517	2.31214e-08	6	5	1	0	0	3	0	3	PP2	FALSE	TRUE
FHIP2B	ENSG00000158863	2.02435e-07	20	20	0	0	0	2	10	8	PP3	FALSE	FALSE
TOMM40L	ENSG00000158882	1.4823e-08	6	6	0	0	0	1	1	4	PP4	FALSE	FALSE
SV2A	ENSG00000159164	2.07802e-19	24	21	3	0	0	0	0	13	PP4	FALSE	FALSE
STARD9	ENSG00000159433	9.55367e-07	4	1	3	0	0	3	1	0	PP2	FALSE	FALSE
ACE	ENSG00000159640	2.09144e-09	14	10	4	0	0	1	2	11	PP4	FALSE	FALSE
LRRC36	ENSG00000159708	6.19083e-08	8	1	7	0	0	1	7	0	PP3	FALSE	FALSE
ATP6V0D1	ENSG00000159720	6.0185e-13	16	16	0	0	0	5	11	0	PP3	FALSE	FALSE
C16orf86	ENSG00000159761	7.70139e-23	14	14	0	0	0	6	7	1	PP3	FALSE	FALSE
SLX9	ENSG00000160256	1.80352e-07	8	3	5	0	0	2	4	2	PP3	FALSE	FALSE
VPS11	ENSG00000160695	2.60523e-11	37	5	32	0	0	2	19	16	PP3	FALSE	FALSE
CPSF4	ENSG00000160917	1.24023e-06	5	2	3	0	0	0	0	5	PP4	FALSE	FALSE
RPL8	ENSG00000161016	1.97777e-06	36	0	36	1	0	0	0	35	PP4	FALSE	FALSE
PGAP3	ENSG00000161395	3.59505e-21	32	32	0	0	0	3	12	17	PP4	FALSE	TRUE
MPP3	ENSG00000161647	1.14786e-11	4	3	1	0	0	0	4	0	PP3	FALSE	FALSE
NAGS	ENSG00000161653	1.43875e-06	20	19	1	0	0	5	15	0	PP3	FALSE	FALSE
FAM171A2	ENSG00000161682	2.81793e-10	4	0	4	0	0	3	1	0	PP2	FALSE	TRUE
PLCD3	ENSG00000161714	1.5565e-06	17	14	3	4	6	0	0	7	PP4	FALSE	FALSE
SYCE2	ENSG00000161860	2.38439e-10	8	8	0	0	0	0	0	8	PP4	FALSE	FALSE
IP6K3	ENSG00000161896	5.39054e-08	24	21	3	0	0	5	18	1	PP3	FALSE	FALSE
TNFSF13	ENSG00000161955	5.63287e-11	4	4	0	0	0	0	3	1	PP3	FALSE	FALSE
SENP3	ENSG00000161956	1.92982e-07	9	5	4	0	0	5	4	0	PP2	FALSE	FALSE
EIF4A1	ENSG00000161960	4.50534e-12	3	0	3	0	0	1	1	1	PP2	FALSE	FALSE
SAXO4	ENSG00000162148	1.30651e-48	4	3	1	0	0	3	1	0	PP2	TRUE	FALSE
LBHD1	ENSG00000162194	6.04399e-09	31	31	0	0	0	3	19	9	PP3	FALSE	FALSE
TPCN2	ENSG00000162341	7.47377e-07	30	25	5	0	0	7	19	4	PP3	FALSE	FALSE
NTNG1	ENSG00000162631	1.79428e-07	20	0	20	0	0	3	17	0	PP3	FALSE	FALSE
CLHC1	ENSG00000162994	2.15694e-07	44	42	2	0	0	3	41	0	PP3	FALSE	FALSE
RPRD2	ENSG00000163125	1.68818e-07	24	0	24	0	0	11	11	2	PP2	FALSE	FALSE
CTSS	ENSG00000163131	1.64417e-11	39	39	0	0	0	4	29	6	PP3	FALSE	FALSE
DCAF16	ENSG00000163257	1.10161e-19	22	0	22	0	0	2	18	2	PP3	FALSE	FALSE
SLC15A2	ENSG00000163406	3.96346e-07	21	20	1	0	0	4	16	1	PP3	FALSE	FALSE
LMOD1	ENSG00000163431	1.95248e-11	21	2	19	0	0	5	5	11	PP4	FALSE	FALSE
NUAK2	ENSG00000163545	1.06176e-06	11	3	8	0	0	4	6	1	PP3	FALSE	FALSE
GMPS	ENSG00000163655	9.09563e-07	9	8	1	0	0	5	2	2	PP2	FALSE	FALSE
TIPARP	ENSG00000163659	2.77735e-08	10	4	6	0	0	6	3	1	PP2	FALSE	FALSE
DCLK3	ENSG00000163673	1.92091e-10	9	8	1	0	0	1	7	1	PP3	FALSE	FALSE
TMEM41A	ENSG00000163900	1.28666e-07	1	0	1	0	0	1	0	0	PP2	FALSE	FALSE
RFT1	ENSG00000163933	3.2195e-18	41	0	41	0	0	0	1	40	PP4	FALSE	FALSE
SFMBT1	ENSG00000163935	7.06029e-16	27	26	1	0	0	6	11	9	PP3	TRUE	FALSE
GNL3	ENSG00000163938	2.69913e-10	35	29	6	0	0	0	0	0	PP0	TRUE	TRUE
LRPAP1	ENSG00000163956	3.36844e-12	33	32	1	0	0	2	31	0	PP3	FALSE	FALSE
SLC51A	ENSG00000163959	1.2255e-10	30	2	28	0	0	4	10	16	PP4	FALSE	FALSE
APEH	ENSG00000164062	1.50787e-12	15	2	13	0	0	0	0	0	PP0	TRUE	TRUE
RNF123	ENSG00000164068	2.47501e-30	35	35	0	0	0	0	0	0	PP0	TRUE	TRUE
MST1R	ENSG00000164078	2.19058e-30	27	26	1	0	0	2	7	12	PP4	TRUE	TRUE
PPM1M	ENSG00000164088	1.51605e-12	38	2	36	0	0	7	27	4	PP3	FALSE	FALSE
GDF9	ENSG00000164404	5.59069e-14	29	29	0	0	0	5	23	1	PP3	FALSE	FALSE
CITED2	ENSG00000164442	1.65029e-33	3	0	3	0	0	2	0	0	PP2	FALSE	FALSE
DAGLB	ENSG00000164535	5.91361e-10	35	0	35	0	0	0	0	35	PP4	FALSE	FALSE
GPR85	ENSG00000164604	9.50386e-07	4	2	2	3	1	0	0	0	PP0	FALSE	FALSE
CAMLG	ENSG00000164615	6.01215e-10	38	38	0	0	0	0	0	38	PP4	FALSE	FALSE
GPR146	ENSG00000164849	1.23171e-07	11	3	8	0	0	3	4	4	PP3	FALSE	FALSE
FMC1	ENSG00000164898	2.55812e-07	12	12	0	0	0	1	0	11	PP4	FALSE	FALSE
NUDT2	ENSG00000164978	1.2247e-09	45	0	45	0	0	0	36	9	PP3	FALSE	FALSE
GKAP1	ENSG00000165113	1.88039e-06	19	19	0	0	0	9	6	4	PP2	FALSE	FALSE
STRBP	ENSG00000165209	1.36172e-07	5	2	3	0	0	2	3	0	PP3	FALSE	FALSE
LRFN5	ENSG00000165379	2.75429e-09	11	6	5	0	0	4	1	6	PP4	TRUE	TRUE
REEP3	ENSG00000165476	1.42854e-28	23	8	15	0	0	7	12	4	PP3	FALSE	FALSE
RPUSD4	ENSG00000165526	8.3403e-07	17	2	15	0	0	5	11	2	PP3	FALSE	FALSE
VDAC2	ENSG00000165637	1.4418e-16	23	0	23	0	0	1	11	11	PP3	TRUE	TRUE
PACSIN3	ENSG00000165912	2.43281e-34	24	3	21	0	0	8	14	2	PP3	TRUE	TRUE
SLC39A13	ENSG00000165915	1.14216e-33	20	18	2	0	0	9	10	1	PP3	FALSE	FALSE
PSMC3	ENSG00000165916	4.29454e-38	23	23	0	0	0	5	15	3	PP3	FALSE	FALSE
CKB	ENSG00000166165	1.43543e-11	18	5	13	0	0	5	9	4	PP3	TRUE	TRUE
C2	ENSG00000166278	1.59849e-14	8	6	2	0	0	6	1	1	PP2	FALSE	TRUE
TRIM66	ENSG00000166436	4.72635e-07	39	39	0	0	0	0	34	5	PP3	FALSE	FALSE
CATSPER2	ENSG00000166762	6.04739e-15	24	5	19	0	0	6	18	0	PP3	FALSE	FALSE
	ENSG00000166763	5.25165e-08	29	18	11	0	0	5	24	0	PP3	FALSE	FALSE
CCNDBP1	ENSG00000166946	8.66353e-09	19	15	4	0	0	12	6	1	PP2	FALSE	FALSE
AKTIP	ENSG00000166971	1.21339e-06	27	25	2	0	0	5	22	0	PP3	FALSE	FALSE
PBX3	ENSG00000167081	4.7675e-07	21	1	20	0	0	4	0	17	PP4	FALSE	FALSE
GNGT2	ENSG00000167083	1.53191e-22	12	8	4	0	0	5	4	3	PP2	FALSE	TRUE
TRUB2	ENSG00000167112	1.42186e-07	17	0	17	4	0	0	0	13	PP4	FALSE	FALSE
DUS2	ENSG00000167264	1.26571e-20	23	1	22	0	0	15	8	0	PP2	FALSE	FALSE
ZNF668	ENSG00000167394	1.23088e-11	10	0	10	0	0	0	0	10	PP4	FALSE	FALSE
ZNF646	ENSG00000167395	2.7361e-10	20	20	0	0	0	4	10	6	PP3	FALSE	FALSE
VKORC1	ENSG00000167397	2.82073e-10	23	5	18	0	0	4	12	7	PP3	FALSE	FALSE
AXL	ENSG00000167601	2.61282e-07	7	0	7	0	0	3	0	4	PP4	FALSE	FALSE
CD320	ENSG00000167775	3.27806e-32	10	9	1	0	0	2	8	0	PP3	FALSE	FALSE
GSDMA	ENSG00000167914	6.12345e-12	27	1	26	0	0	1	26	0	PP3	FALSE	TRUE
FAM234A	ENSG00000167930	3.04834e-07	24	23	1	0	0	4	13	7	PP3	FALSE	FALSE
TRANK1	ENSG00000168016	1.47397e-07	9	4	5	0	0	2	5	2	PP3	FALSE	FALSE
LTBP3	ENSG00000168056	8.3329e-13	14	11	3	0	0	3	11	0	PP3	FALSE	TRUE
NAALADL1	ENSG00000168060	9.39073e-08	11	11	0	0	0	2	8	1	PP3	FALSE	FALSE
GLYCTK	ENSG00000168237	2.29e-14	28	27	1	0	0	1	0	0	PP2	FALSE	TRUE
NT5DC2	ENSG00000168268	1.37748e-13	24	19	5	0	0	0	0	0	PP0	TRUE	TRUE
FEN1	ENSG00000168496	4.04971e-129	3	0	3	0	0	1	0	2	PP4	TRUE	TRUE
STAT3	ENSG00000168610	4.48075e-07	8	2	6	0	0	6	2	0	PP2	FALSE	FALSE
ZSWIM1	ENSG00000168612	1.19204e-80	6	2	4	0	0	5	1	0	PP2	TRUE	TRUE
TCTN2	ENSG00000168778	8.57321e-10	43	43	0	0	0	4	39	0	PP3	FALSE	FALSE
ADAL	ENSG00000168803	1.77e-14	45	0	45	0	0	1	35	9	PP3	FALSE	FALSE
LCMT2	ENSG00000168806	2.35321e-18	26	0	26	0	0	9	4	13	PP4	FALSE	FALSE
SLC35G2	ENSG00000168917	3.98128e-15	13	5	8	0	0	9	4	0	PP2	FALSE	FALSE
MAP2K1	ENSG00000169032	9.61538e-12	12	4	8	0	0	4	7	1	PP3	FALSE	TRUE
IRS1	ENSG00000169047	2.88873e-105	4	2	2	0	0	2	1	1	PP2	FALSE	FALSE
CSNK1G1	ENSG00000169118	1.88454e-07	8	0	8	0	0	4	4	0	PP2	FALSE	FALSE
NPIPB12	ENSG00000169203	2.53923e-09	20	20	0	0	0	3	2	15	PP4	FALSE	FALSE
LMAN2	ENSG00000169223	2.09451e-09	12	12	0	0	0	2	0	10	PP4	FALSE	FALSE
RAB24	ENSG00000169228	2.27494e-08	14	2	12	0	0	4	8	2	PP3	FALSE	FALSE
PRELID1	ENSG00000169230	2.08493e-08	14	14	0	0	0	0	2	12	PP4	FALSE	FALSE
SLC38A11	ENSG00000169507	1.01904e-24	19	1	18	0	0	2	16	1	PP3	FALSE	FALSE
INO80E	ENSG00000169592	2.85589e-10	41	0	41	0	0	3	7	31	PP4	FALSE	FALSE
BTD	ENSG00000169814	2.58188e-15	13	12	1	0	0	3	0	10	PP4	FALSE	FALSE
UBE2E3	ENSG00000170035	5.57006e-13	21	4	17	0	0	8	13	1	PP3	FALSE	FALSE
SPDYE5	ENSG00000170092	3.50143e-11	28	28	0	0	0	1	0	27	PP4	FALSE	TRUE
ANKK1	ENSG00000170209	7.13048e-12	30	1	29	0	0	2	22	6	PP3	TRUE	TRUE
CD14	ENSG00000170458	1.0168e-06	10	1	9	0	0	6	3	1	PP2	FALSE	TRUE
HSD17B13	ENSG00000170509	3.32288e-11	36	29	7	0	0	1	35	0	PP3	FALSE	FALSE
ACYP2	ENSG00000170634	6.74627e-09	34	33	1	0	0	7	6	21	PP4	FALSE	FALSE
TTLL6	ENSG00000170703	1.50031e-17	28	2	26	0	0	3	16	9	PP3	FALSE	TRUE
FOXN2	ENSG00000170802	4.9968e-07	42	42	0	0	1	0	0	41	PP4	FALSE	FALSE
SOX7	ENSG00000171056	5.25859e-13	7	2	5	0	0	0	4	3	PP3	FALSE	FALSE
GIMAP8	ENSG00000171115	3.76875e-08	23	0	23	0	0	5	18	0	PP3	FALSE	FALSE
MCC	ENSG00000171444	5.87036e-11	31	26	5	0	0	3	4	24	PP4	FALSE	FALSE
BPTF	ENSG00000171634	2.06823e-42	12	0	12	0	0	3	4	5	PP4	TRUE	TRUE
RGS19	ENSG00000171700	9.44776e-18	28	0	28	0	0	0	2	26	PP4	FALSE	FALSE
TCEA2	ENSG00000171703	6.45168e-15	20	18	2	0	0	4	7	9	PP4	FALSE	TRUE
CAMTA1	ENSG00000171735	8.26769e-07	5	0	5	3	2	0	0	0	PP0	FALSE	FALSE
ORMDL3	ENSG00000172057	1.86381e-18	16	13	3	0	0	5	9	2	PP3	FALSE	TRUE
C1QTNF4	ENSG00000172247	5.53472e-52	33	0	33	0	0	7	24	2	PP3	FALSE	FALSE
MANEA	ENSG00000172469	2.0242e-07	33	2	31	0	0	6	12	15	PP4	FALSE	FALSE
AFF1	ENSG00000172493	1.68543e-20	17	1	16	0	0	8	5	3	PP2	FALSE	FALSE
FIBP	ENSG00000172500	2.67568e-25	29	29	0	0	0	7	7	15	PP4	FALSE	FALSE
CTSW	ENSG00000172543	2.90841e-21	37	0	37	0	0	4	1	32	PP4	FALSE	FALSE
EFEMP2	ENSG00000172638	6.13804e-09	20	19	1	0	0	7	12	1	PP3	FALSE	FALSE
MUS81	ENSG00000172732	1.35551e-11	6	0	6	0	0	2	4	0	PP3	FALSE	FALSE
CFL1	ENSG00000172757	1.31098e-08	9	0	9	0	0	5	4	0	PP2	FALSE	FALSE
DCP2	ENSG00000172795	3.03689e-13	30	0	30	0	0	1	0	29	PP4	FALSE	FALSE
SNX32	ENSG00000172803	7.06437e-16	44	44	0	0	0	2	4	38	PP4	FALSE	FALSE
DMXL1	ENSG00000172869	3.20889e-18	16	1	15	0	0	12	3	1	PP2	FALSE	FALSE
RNASEH2C	ENSG00000172922	1.52939e-14	40	0	40	0	0	8	31	1	PP3	FALSE	TRUE
KCNK7	ENSG00000173338	9.61032e-09	14	1	13	0	0	7	7	0	PP2	FALSE	FALSE
IHO1	ENSG00000173421	5.41954e-11	25	8	17	0	0	0	0	0	PP0	TRUE	TRUE
EHBP1L1	ENSG00000173442	2.62558e-10	5	2	3	0	0	3	2	0	PP2	FALSE	FALSE
VEGFB	ENSG00000173511	1.1282e-28	8	2	6	0	0	1	1	6	PP4	FALSE	FALSE
PEAK1	ENSG00000173517	2.63173e-07	42	34	8	0	0	7	26	9	PP3	FALSE	FALSE
MST1	ENSG00000173531	9.95204e-08	37	7	30	0	0	0	0	0	PP0	FALSE	TRUE
GMPPB	ENSG00000173540	3.55722e-15	44	44	0	0	0	0	0	0	PP0	TRUE	TRUE
SLC19A1	ENSG00000173638	2.08517e-07	18	3	15	0	0	8	10	0	PP3	FALSE	FALSE
	ENSG00000173727	3.78011e-12	14	14	0	0	0	4	9	1	PP3	FALSE	FALSE
ATP5MK	ENSG00000173915	2.30708e-08	7	7	0	0	0	1	0	6	PP4	TRUE	TRUE
ZDHHC24	ENSG00000174165	3.53238e-08	19	17	2	0	0	4	15	0	PP3	FALSE	TRUE
LOC105370792	ENSG00000174171	1.27604e-07	23	11	12	0	0	7	16	0	PP3	FALSE	FALSE
GTF2IRD2B	ENSG00000174428	7.01756e-16	11	0	11	0	0	8	0	3	PP2	TRUE	TRUE
BBS1	ENSG00000174483	2.23825e-08	14	13	1	0	0	6	8	0	PP3	FALSE	TRUE
IL20RB	ENSG00000174564	2.13928e-15	19	4	15	0	0	9	10	0	PP3	FALSE	FALSE
RAB1B	ENSG00000174903	4.95816e-08	2	0	2	0	0	2	0	0	PP2	FALSE	FALSE
SEZ6L2	ENSG00000174938	7.51677e-08	12	11	1	0	0	6	5	1	PP2	FALSE	FALSE
KCTD13	ENSG00000174943	1.74031e-09	11	11	0	0	0	3	2	6	PP4	FALSE	FALSE
ARHGAP1	ENSG00000175220	2.02268e-23	29	29	0	0	0	5	22	2	PP3	FALSE	FALSE
ATG13	ENSG00000175224	7.26846e-08	18	5	13	0	0	4	13	1	PP3	FALSE	FALSE
CCNE2	ENSG00000175305	1.63231e-06	6	0	6	2	3	0	0	1	PP1	FALSE	FALSE
BANF1	ENSG00000175334	5.88276e-12	22	2	20	0	0	3	18	1	PP3	FALSE	FALSE
EIF1AD	ENSG00000175376	4.05791e-08	19	16	3	0	0	9	10	0	PP3	FALSE	FALSE
ALG10B	ENSG00000175548	1.26761e-10	23	0	23	0	0	7	8	8	PP3	FALSE	TRUE
ETV4	ENSG00000175832	1.10454e-13	10	9	1	0	0	3	7	0	PP3	FALSE	FALSE
ARL4D	ENSG00000175906	8.10937e-12	12	3	9	0	0	4	8	0	PP3	FALSE	FALSE
DOK7	ENSG00000175920	6.69258e-17	25	6	19	0	0	4	20	0	PP3	FALSE	FALSE
IP6K1	ENSG00000176095	1.81437e-13	9	8	1	0	0	0	0	0	PP0	TRUE	TRUE
LRRC37A	ENSG00000176681	4.5948e-08	45	45	0	0	12	0	0	33	PP4	FALSE	TRUE
SIX5	ENSG00000177045	2.20468e-11	8	8	0	0	0	4	4	0	PP2	FALSE	FALSE
LY6S-AS1	ENSG00000177335	9.61588e-08	9	4	5	0	0	4	5	0	PP3	FALSE	FALSE
NAP1L5	ENSG00000177432	3.6948e-07	21	21	0	0	0	4	17	0	PP3	FALSE	FALSE
IRX3	ENSG00000177508	1.09301e-18	7	5	2	0	0	1	5	1	PP3	FALSE	FALSE
GRB2	ENSG00000177885	6.31471e-09	10	10	0	0	0	3	0	7	PP4	FALSE	FALSE
KCNG2	ENSG00000178342	2.69214e-08	10	6	4	0	0	6	0	4	PP2	TRUE	TRUE
EPM2AIP1	ENSG00000178567	2.36019e-08	6	4	2	0	0	4	1	1	PP2	FALSE	FALSE
CPNE7	ENSG00000178773	5.17626e-07	17	16	1	9	6	0	0	2	PP0	FALSE	FALSE
EFCAB13	ENSG00000178852	5.13467e-12	41	1	40	0	0	1	19	21	PP4	FALSE	FALSE
GAK	ENSG00000178950	6.06604e-08	29	27	2	0	0	7	21	1	PP3	FALSE	FALSE
RMI1	ENSG00000178966	1.7981e-06	21	21	0	0	0	7	7	7	PP2	FALSE	FALSE
C3orf38	ENSG00000179021	3.04013e-07	20	20	0	0	0	3	0	17	PP4	FALSE	FALSE
ZNF664	ENSG00000179195	1.65049e-39	13	6	7	0	0	4	5	4	PP3	FALSE	FALSE
CALR	ENSG00000179218	2.68867e-07	20	19	1	0	0	5	0	15	PP4	FALSE	FALSE
PDXDC1	ENSG00000179889	7.61291e-28	31	26	5	0	0	7	11	13	PP4	FALSE	FALSE
F2	ENSG00000180210	2.68885e-28	7	7	0	0	0	4	3	0	PP2	FALSE	FALSE
DEFB124	ENSG00000180383	9.31266e-08	12	0	12	0	0	1	1	10	PP4	FALSE	FALSE
MRPL14	ENSG00000180992	2.02294e-15	32	30	2	0	0	7	25	0	PP3	FALSE	FALSE
ZNF707	ENSG00000181135	1.43167e-08	13	5	8	0	0	4	9	0	PP3	FALSE	FALSE
ZFP41	ENSG00000181638	8.22589e-09	18	10	8	0	0	7	10	1	PP3	FALSE	FALSE
	ENSG00000182109	1.80253e-59	41	41	0	0	0	3	6	32	PP4	FALSE	FALSE
UBA7	ENSG00000182179	2.22117e-31	22	1	21	0	0	0	0	0	PP0	TRUE	TRUE
BACE2	ENSG00000182240	1.10416e-11	29	7	22	0	0	5	21	3	PP3	FALSE	FALSE
TSHZ2	ENSG00000182463	7.19652e-12	5	5	0	0	0	0	2	3	PP4	FALSE	FALSE
WFDC10B	ENSG00000182931	2.3555e-11	16	16	0	0	0	3	13	0	PP3	FALSE	FALSE
GAS6	ENSG00000183087	1.42268e-16	6	2	4	0	0	3	2	1	PP2	FALSE	FALSE
BOLA2	ENSG00000183336	1.22843e-08	19	0	19	0	0	4	0	15	PP4	FALSE	FALSE
SYNDIG1L	ENSG00000183379	9.44775e-11	8	0	8	0	0	7	1	0	PP2	TRUE	TRUE
NPIPA1	ENSG00000183426	2.19624e-22	45	45	0	0	0	0	41	4	PP3	FALSE	FALSE
PKD1P3	ENSG00000183458	3.37471e-08	29	29	0	0	0	8	21	0	PP3	FALSE	FALSE
BMP8A	ENSG00000183682	1.68147e-65	31	30	1	0	0	12	6	13	PP4	FALSE	FALSE
KREMEN1	ENSG00000183762	1.86145e-07	24	1	23	0	0	0	2	22	PP4	FALSE	FALSE
NPIPA5	ENSG00000183793	1.75899e-21	45	0	45	0	0	0	40	5	PP3	FALSE	FALSE
VPS33B	ENSG00000184056	1.80151e-09	18	8	10	0	0	7	9	2	PP3	FALSE	FALSE
CNTN2	ENSG00000184144	1.8204e-10	19	7	12	0	0	5	14	0	PP3	FALSE	FALSE
PLA2G6	ENSG00000184381	5.43354e-24	27	1	26	0	0	7	13	7	PP3	FALSE	FALSE
TOP1MT	ENSG00000184428	3.70593e-11	28	6	22	0	0	6	22	0	PP3	FALSE	FALSE
SPDYE12	ENSG00000184616	2.67841e-09	20	20	0	0	0	2	0	18	PP4	FALSE	TRUE
FAM227A	ENSG00000184949	8.76184e-16	35	33	2	0	0	6	29	0	PP3	FALSE	FALSE
TMEM106A	ENSG00000184988	4.1838e-09	24	0	24	0	0	6	13	5	PP3	FALSE	FALSE
MAFF	ENSG00000185022	2.88237e-24	8	6	2	0	0	3	1	4	PP4	FALSE	FALSE
ATP6V0A2	ENSG00000185344	1.2043e-15	30	28	2	0	0	5	25	0	PP3	FALSE	FALSE
SP1	ENSG00000185591	1.94829e-12	32	32	0	0	0	4	0	28	PP4	FALSE	FALSE
DMWD	ENSG00000185800	2.68667e-17	20	0	20	0	0	3	17	0	PP3	FALSE	FALSE
RASA3	ENSG00000185989	6.79941e-11	23	18	5	0	0	5	18	0	PP3	FALSE	FALSE
FFAR4	ENSG00000186188	5.83367e-15	6	3	3	0	0	0	6	0	PP3	FALSE	FALSE
KIF24	ENSG00000186638	4.66049e-09	15	8	7	0	0	3	10	2	PP3	FALSE	FALSE
PRG2	ENSG00000186652	3.98598e-08	19	2	17	0	0	6	13	0	PP3	FALSE	FALSE
HYAL3	ENSG00000186792	5.50844e-09	45	0	45	0	0	2	43	0	PP3	FALSE	FALSE
LILRB4	ENSG00000186818	9.63912e-15	5	5	0	0	0	2	3	0	PP3	FALSE	FALSE
RTN4RL2	ENSG00000186907	1.01618e-07	10	8	2	0	0	3	6	1	PP3	FALSE	FALSE
KANK3	ENSG00000186994	2.97e-11	6	5	1	0	0	1	5	0	PP3	FALSE	FALSE
SHTN1	ENSG00000187164	1.26596e-06	11	9	2	0	0	1	0	10	PP4	FALSE	FALSE
CHP1	ENSG00000187446	9.12338e-08	10	1	9	0	0	3	7	0	PP3	FALSE	FALSE
CYP26C1	ENSG00000187553	2.14507e-20	9	9	0	0	0	4	5	0	PP3	FALSE	FALSE
B3GLCT	ENSG00000187676	3.17167e-10	27	1	26	0	0	2	5	20	PP4	TRUE	TRUE
DNAH17	ENSG00000187775	2.91157e-20	22	7	15	0	0	2	18	2	PP3	FALSE	FALSE
NRN1L	ENSG00000188038	1.09053e-35	7	7	0	0	0	2	0	5	PP4	FALSE	FALSE
NPIPP1	ENSG00000188599	1.60763e-21	44	44	0	0	0	6	34	4	PP3	FALSE	FALSE
DPYD	ENSG00000188641	2.46633e-11	9	3	6	0	0	3	3	3	PP2	FALSE	FALSE
SKOR1	ENSG00000188779	1.50882e-10	35	35	0	0	0	4	13	18	PP4	FALSE	FALSE
ANKDD1B	ENSG00000189045	6.90057e-12	23	22	1	0	0	7	9	7	PP3	FALSE	FALSE
RNFT1	ENSG00000189050	2.89939e-13	20	0	20	0	0	3	3	14	PP4	FALSE	FALSE
SP6	ENSG00000189120	1.98477e-06	12	10	2	0	0	6	6	0	PP2	FALSE	FALSE
C15orf61	ENSG00000189227	3.12485e-08	19	14	5	0	0	4	12	3	PP3	FALSE	FALSE
ALKAL2	ENSG00000189292	3.58952e-10	7	4	3	0	0	3	2	2	PP2	FALSE	FALSE
HLA-DRB1	ENSG00000196126	5.73682e-13	42	0	42	0	0	4	21	17	PP3	FALSE	TRUE
GTF2IRD2	ENSG00000196275	3.63603e-13	45	45	0	0	0	0	0	45	PP4	FALSE	TRUE
	ENSG00000196301	1.44177e-19	16	16	0	0	0	1	14	1	PP3	FALSE	FALSE
SULF2	ENSG00000196562	7.15542e-08	13	9	4	0	0	1	4	8	PP4	FALSE	FALSE
FAM180B	ENSG00000196666	1.35338e-22	13	9	4	0	0	8	5	0	PP2	TRUE	TRUE
ILRUN	ENSG00000196821	8.25001e-13	38	37	1	0	0	4	19	3	PP3	FALSE	FALSE
FUT11	ENSG00000196968	1.05908e-06	32	32	0	0	0	8	3	21	PP4	FALSE	TRUE
ZNF100	ENSG00000197020	1.29617e-06	45	2	43	4	11	0	0	30	PP4	FALSE	FALSE
IGF2R	ENSG00000197081	6.98171e-07	8	7	1	0	0	0	8	0	PP3	FALSE	FALSE
PCNX3	ENSG00000197136	3.14016e-07	15	12	3	0	0	7	8	0	PP3	FALSE	FALSE
KANK2	ENSG00000197256	9.74812e-08	20	7	13	0	0	6	14	0	PP3	FALSE	TRUE
ZNF165	ENSG00000197279	1.35671e-07	23	18	5	0	0	5	15	3	PP3	TRUE	TRUE
ADARB1	ENSG00000197381	1.06014e-13	7	4	3	0	0	2	3	2	PP3	FALSE	TRUE
STMN3	ENSG00000197457	1.2872e-07	17	2	15	0	0	7	10	0	PP3	FALSE	TRUE
RPF2	ENSG00000197498	3.02401e-07	24	21	3	0	0	5	16	3	PP3	FALSE	FALSE
CDC42SE1	ENSG00000197622	1.42333e-08	11	10	1	0	0	3	7	1	PP3	FALSE	FALSE
DNAH10	ENSG00000197653	1.83752e-41	16	0	16	0	0	0	7	9	PP4	FALSE	FALSE
RPS26	ENSG00000197728	1.65452e-08	33	0	33	0	0	0	0	33	PP4	FALSE	FALSE
SLC22A12	ENSG00000197891	1.86081e-14	1	1	0	0	0	0	0	1	PP4	FALSE	FALSE
MAN1A2	ENSG00000198162	1.65926e-10	14	11	3	0	0	4	5	5	PP3	FALSE	FALSE
HELZ	ENSG00000198265	1.73206e-08	13	13	0	0	0	3	2	8	PP4	FALSE	FALSE
WWP2	ENSG00000198373	1.18145e-13	16	10	6	0	0	6	10	0	PP3	FALSE	FALSE
HLA-DRB5	ENSG00000198502	7.04905e-12	45	0	45	0	0	0	45	0	PP3	FALSE	TRUE
DDX39B	ENSG00000198563	8.26298e-20	16	13	3	0	0	11	5	0	PP2	TRUE	TRUE
NCOA6	ENSG00000198646	4.18973e-08	28	2	26	0	0	6	22	0	PP3	FALSE	FALSE
ZNF652	ENSG00000198740	4.19055e-14	10	0	10	0	0	3	7	0	PP3	FALSE	TRUE
OXCT2	ENSG00000198754	7.58485e-25	23	15	8	0	0	11	11	1	PP2	FALSE	FALSE
TMEM184B	ENSG00000198792	2.04449e-25	25	25	0	0	0	2	20	3	PP3	FALSE	FALSE
TSEN15	ENSG00000198860	8.23742e-08	27	27	0	2	1	0	0	24	PP4	FALSE	FALSE
RUNDC1	ENSG00000198863	2.83511e-11	5	0	5	0	0	3	2	0	PP2	FALSE	FALSE
PRMT6	ENSG00000198890	5.43872e-08	25	0	25	0	0	0	0	25	PP4	TRUE	TRUE
SHISA4	ENSG00000198892	8.01968e-09	26	6	20	0	0	3	23	0	PP3	FALSE	FALSE
DZIP3	ENSG00000198919	8.49767e-07	13	11	2	0	0	4	0	9	PP4	FALSE	FALSE
TBKBP1	ENSG00000198933	4.78337e-12	33	33	0	0	0	5	28	0	PP3	FALSE	FALSE
L3MBTL3	ENSG00000198945	2.77561e-09	34	0	34	0	0	2	1	31	PP4	FALSE	FALSE
	ENSG00000199332	4.67048e-10	15	14	1	0	0	7	8	0	PP3	FALSE	FALSE
	ENSG00000203327	6.13119e-08	28	28	0	0	0	6	22	0	PP3	FALSE	FALSE
INF2	ENSG00000203485	5.56676e-07	8	5	3	0	0	4	3	1	PP2	FALSE	FALSE
LINC00222	ENSG00000203801	8.60348e-10	14	13	1	0	0	3	0	11	PP4	FALSE	FALSE
LIME1	ENSG00000203896	7.59342e-10	24	1	23	0	0	5	19	0	PP3	FALSE	TRUE
SYS1	ENSG00000204070	4.27727e-10	16	0	16	0	0	5	11	0	PP3	FALSE	FALSE
PHACTR4	ENSG00000204138	9.04008e-07	36	2	34	0	0	3	0	33	PP4	FALSE	FALSE
BMPR2	ENSG00000204217	1.82428e-07	11	6	5	0	0	4	5	2	PP3	FALSE	FALSE
HSD17B8	ENSG00000204228	7.30171e-09	32	0	32	0	0	6	21	5	PP3	FALSE	FALSE
HLA-DOA	ENSG00000204252	3.91186e-07	15	7	8	0	0	7	8	0	PP3	FALSE	TRUE
HLA-DMA	ENSG00000204257	6.88583e-09	22	0	22	0	0	8	12	2	PP3	FALSE	TRUE
TAP2	ENSG00000204267	1.29547e-11	39	5	34	0	0	5	9	25	PP4	FALSE	FALSE
HLA-DRA	ENSG00000204287	9.47025e-08	8	6	2	0	0	4	4	0	PP2	FALSE	FALSE
NOTCH4	ENSG00000204301	1.52838e-12	32	7	25	0	0	14	14	3	PP2	FALSE	TRUE
PBX2	ENSG00000204304	7.01132e-17	6	6	0	0	0	5	0	1	PP2	FALSE	TRUE
AGER	ENSG00000204305	6.57101e-19	23	22	1	0	0	14	9	0	PP2	FALSE	TRUE
RNF5	ENSG00000204308	4.78394e-18	26	19	7	0	0	10	13	3	PP3	FALSE	TRUE
PRRT1	ENSG00000204314	1.86041e-22	15	15	0	0	0	1	1	11	PP4	FALSE	TRUE
FKBPL	ENSG00000204315	1.98288e-11	12	5	7	0	0	9	3	0	PP2	FALSE	TRUE
	ENSG00000204338	8.76279e-12	45	44	1	0	0	2	31	12	PP3	FALSE	TRUE
STK19	ENSG00000204344	5.55042e-10	21	0	21	0	0	3	18	0	PP3	FALSE	FALSE
DXO	ENSG00000204348	5.28892e-09	18	3	15	0	0	6	11	1	PP3	FALSE	FALSE
SKIC2	ENSG00000204351	1.36321e-06	44	44	0	0	0	4	40	0	PP3	FALSE	FALSE
EHMT2	ENSG00000204371	5.0956e-24	8	5	3	0	0	3	2	3	PP2	FALSE	TRUE
NEU1	ENSG00000204386	7.71553e-16	5	5	0	0	0	3	1	0	PP2	FALSE	TRUE
MSH5	ENSG00000204410	3.88273e-19	17	17	0	0	0	12	5	0	PP2	TRUE	TRUE
LY6G5C	ENSG00000204428	3.89899e-15	34	1	33	0	0	10	24	0	PP3	FALSE	TRUE
CSNK2B	ENSG00000204435	3.94623e-13	12	4	8	0	0	9	3	0	PP2	FALSE	TRUE
GPANK1	ENSG00000204438	1.0253e-10	16	13	3	0	0	8	8	0	PP2	FALSE	TRUE
APOM	ENSG00000204444	3.94062e-07	9	5	4	0	0	5	4	0	PP2	FALSE	TRUE
BAG6	ENSG00000204463	7.00106e-10	31	31	0	0	0	8	22	0	PP3	FALSE	TRUE
AIF1	ENSG00000204472	2.11924e-08	4	3	1	0	0	4	0	0	PP2	FALSE	FALSE
NCR3	ENSG00000204475	2.53589e-11	2	0	2	0	0	1	1	0	PP2	FALSE	FALSE
LST1	ENSG00000204482	7.84757e-10	11	7	4	0	0	8	3	0	PP2	FALSE	TRUE
HLA-C	ENSG00000204525	3.33044e-17	45	4	41	0	0	4	36	5	PP3	FALSE	TRUE
	ENSG00000204528	6.88458e-32	34	34	0	0	0	0	1	32	PP4	FALSE	FALSE
POU5F1	ENSG00000204531	1.11201e-20	39	39	0	0	0	6	28	5	PP3	FALSE	FALSE
CCHCR1	ENSG00000204536	8.62652e-09	37	26	11	0	0	7	29	0	PP3	FALSE	FALSE
PSORS1C2	ENSG00000204538	7.2044e-23	33	30	3	0	0	6	26	0	PP3	FALSE	TRUE
PSORS1C1	ENSG00000204540	4.24213e-12	44	43	1	0	0	7	37	0	PP3	FALSE	TRUE
LILRB3	ENSG00000204577	4.59942e-07	7	7	0	0	0	1	6	0	PP3	FALSE	FALSE
ACOXL-AS1	ENSG00000204581	1.02141e-10	5	1	4	0	0	2	0	3	PP4	FALSE	FALSE
PCDHA7	ENSG00000204963	9.19563e-08	30	0	30	0	0	5	1	24	PP4	FALSE	TRUE
PCDHA5	ENSG00000204965	8.84524e-08	12	2	10	0	0	2	0	10	PP4	FALSE	TRUE
E2F4	ENSG00000205250	1.41323e-06	4	1	3	0	0	3	0	1	PP2	FALSE	FALSE
PRR13	ENSG00000205352	3.60287e-10	21	2	19	0	0	4	0	17	PP4	FALSE	FALSE
	ENSG00000205583	3.99074e-08	36	36	0	0	0	2	8	26	PP4	FALSE	TRUE
CDPF1	ENSG00000205643	4.78159e-07	8	6	2	0	0	3	5	0	PP3	FALSE	FALSE
	ENSG00000205771	1.7465e-11	24	11	13	0	0	5	18	1	PP3	FALSE	FALSE
HCG27	ENSG00000206344	1.43325e-27	42	42	0	0	0	10	32	1	PP3	FALSE	FALSE
CFAP44	ENSG00000206530	2.54162e-07	31	0	31	0	0	3	3	25	PP4	FALSE	FALSE
COLQ	ENSG00000206561	3.64497e-12	19	5	14	0	0	7	10	2	PP3	FALSE	FALSE
SNORA48	ENSG00000209582	1.39237e-13	13	9	4	0	0	4	2	7	PP4	FALSE	FALSE
ZRSR2P1	ENSG00000212643	1.78714e-07	12	9	3	0	0	4	6	2	PP3	FALSE	FALSE
ZNF580	ENSG00000213015	4.18486e-07	17	17	0	0	0	9	8	0	PP2	FALSE	FALSE
C1orf220	ENSG00000213057	6.27697e-07	28	13	15	0	0	6	18	4	PP3	FALSE	FALSE
	ENSG00000213071	1.88664e-22	4	0	4	0	0	2	0	2	PP2	FALSE	TRUE
GIMAP1	ENSG00000213203	3.78663e-14	14	13	1	0	0	4	7	3	PP3	FALSE	FALSE
MXD3	ENSG00000213347	2.53805e-11	43	0	43	0	0	2	0	41	PP4	FALSE	FALSE
GSTM2	ENSG00000213366	2.94713e-11	22	22	0	0	0	6	16	0	PP3	FALSE	FALSE
ARHGAP19	ENSG00000213390	1.50953e-06	20	1	19	0	0	1	2	17	PP4	FALSE	FALSE
LCAT	ENSG00000213398	5.86271e-29	14	0	14	0	0	1	8	5	PP3	FALSE	FALSE
SIPA1	ENSG00000213445	6.57635e-28	14	14	0	0	0	1	0	13	PP4	FALSE	TRUE
SRA1	ENSG00000213523	4.71634e-07	42	34	8	0	0	4	31	7	PP3	FALSE	FALSE
STIMATE	ENSG00000213533	1.47475e-09	11	7	4	0	0	0	0	0	PP0	TRUE	TRUE
ATF6B	ENSG00000213676	4.7132e-10	34	23	11	0	0	5	26	3	PP3	FALSE	TRUE
ATP6V1G2	ENSG00000213760	2.30796e-10	31	31	0	0	0	7	24	0	PP3	FALSE	TRUE
REPIN1	ENSG00000214022	1.94765e-06	19	18	1	0	0	2	15	2	PP3	FALSE	FALSE
MTCL3	ENSG00000214338	2.56573e-09	9	0	9	3	6	0	0	0	PP1	FALSE	FALSE
KANSL1-AS1	ENSG00000214401	1.92602e-06	45	45	0	0	0	0	0	45	PP4	FALSE	TRUE
VPS33B-DT	ENSG00000214432	5.92006e-11	8	0	8	0	0	1	1	6	PP4	FALSE	TRUE
LINC00243	ENSG00000214894	2.67938e-08	8	1	7	0	0	5	2	1	PP2	FALSE	TRUE
ALOX12-AS1	ENSG00000215067	1.4707e-07	7	0	7	0	0	2	4	1	PP3	FALSE	FALSE
	ENSG00000217643	3.18728e-09	11	0	11	0	0	1	0	10	PP4	FALSE	FALSE
RNASEK	ENSG00000219200	9.73773e-08	18	17	1	0	0	1	6	11	PP4	FALSE	FALSE
	ENSG00000221571	2.22896e-10	6	4	2	0	0	4	2	0	PP2	FALSE	FALSE
GAS8-AS1	ENSG00000221819	2.58692e-07	15	2	13	5	8	0	0	2	PP1	FALSE	FALSE
APOL6	ENSG00000221963	2.69561e-11	9	0	9	0	0	0	0	9	PP4	FALSE	FALSE
EXOSC6	ENSG00000223496	1.5024e-07	45	0	45	0	0	0	45	0	PP3	FALSE	FALSE
LOC100505716	ENSG00000223522	3.23006e-26	11	11	0	0	0	4	5	2	PP3	FALSE	FALSE
NSUN5P1	ENSG00000223705	5.48959e-11	27	26	1	0	0	2	0	25	PP4	FALSE	TRUE
HLA-DPB1	ENSG00000223865	7.4721e-11	16	13	3	0	0	15	1	0	PP2	FALSE	FALSE
	ENSG00000224079	6.37985e-07	15	13	2	0	0	1	4	10	PP4	FALSE	FALSE
	ENSG00000224183	8.67952e-07	41	41	0	4	34	0	0	3	PP1	FALSE	FALSE
C4B	ENSG00000224389	4.10805e-16	32	6	26	0	0	13	8	11	PP2	FALSE	TRUE
SH3BP5-AS1	ENSG00000224660	2.42495e-07	35	30	5	0	0	5	30	0	PP3	FALSE	FALSE
	ENSG00000224713	7.15063e-07	21	7	14	0	0	2	19	0	PP3	FALSE	FALSE
RPL32P1	ENSG00000224796	4.81985e-10	17	0	17	0	0	3	13	1	PP3	FALSE	FALSE
LHFPL3-AS2	ENSG00000225329	3.37148e-08	3	3	0	0	0	0	1	2	PP4	FALSE	FALSE
HCG23	ENSG00000225914	7.4624e-17	11	6	5	0	0	5	0	6	PP4	FALSE	FALSE
	ENSG00000225920	1.0867e-25	3	3	0	0	0	2	1	0	PP2	FALSE	FALSE
ZNF503-AS1	ENSG00000226051	7.01231e-11	18	3	15	0	0	1	17	0	PP3	FALSE	FALSE
NPIPB14P	ENSG00000226232	2.62507e-13	45	0	45	0	0	0	45	0	PP3	FALSE	FALSE
	ENSG00000226261	2.66812e-09	15	15	0	0	0	5	3	7	PP4	FALSE	FALSE
CUTALP	ENSG00000226752	1.75798e-06	44	0	44	0	0	0	44	0	PP3	FALSE	FALSE
LOC124904542	ENSG00000227006	4.29921e-15	3	0	3	0	0	2	1	0	PP2	TRUE	TRUE
	ENSG00000228060	9.01397e-72	10	0	10	0	0	2	0	8	PP4	FALSE	FALSE
	ENSG00000228265	4.95315e-20	5	0	5	0	0	1	0	4	PP4	FALSE	FALSE
	ENSG00000228274	2.19729e-15	38	0	38	0	0	5	33	0	PP3	FALSE	FALSE
	ENSG00000228536	4.85199e-28	6	1	5	0	0	1	4	1	PP3	FALSE	FALSE
TNKS2-DT	ENSG00000228701	5.86527e-09	45	0	45	0	0	0	45	0	PP3	FALSE	FALSE
	ENSG00000228782	7.40867e-10	31	5	26	0	0	12	18	1	PP3	FALSE	FALSE
HCG22	ENSG00000228789	3.79881e-17	36	25	11	0	0	10	24	1	PP3	FALSE	TRUE
	ENSG00000228962	3.85625e-23	20	16	4	0	0	9	2	9	PP2	FALSE	TRUE
	ENSG00000229391	5.68485e-12	44	44	0	0	0	0	39	5	PP3	FALSE	FALSE
LRRC37A15P	ENSG00000230069	4.60657e-13	35	35	0	0	0	6	29	0	PP3	FALSE	FALSE
	ENSG00000230177	1.6212e-06	23	23	0	0	0	4	12	7	PP3	FALSE	FALSE
TTLL1-AS1	ENSG00000230319	1.86154e-06	16	14	2	0	0	7	7	2	PP2	FALSE	FALSE
	ENSG00000230393	6.19669e-13	5	0	5	0	0	3	1	1	PP2	FALSE	FALSE
	ENSG00000230532	7.66732e-16	3	1	2	0	0	3	0	0	PP2	FALSE	TRUE
	ENSG00000230733	1.59776e-10	9	8	1	0	0	2	2	5	PP4	FALSE	FALSE
	ENSG00000230912	8.85904e-15	16	0	16	0	0	9	7	0	PP2	FALSE	FALSE
HLA-DPA1	ENSG00000231389	1.34844e-06	19	15	4	0	0	10	9	0	PP2	FALSE	FALSE
RPS18	ENSG00000231500	1.26132e-08	30	28	2	0	0	10	20	0	PP3	FALSE	FALSE
CYP21A2	ENSG00000231852	1.22533e-18	42	35	7	0	0	14	10	19	PP4	FALSE	TRUE
TAPBP	ENSG00000231925	1.66283e-11	18	5	13	0	0	1	17	0	PP3	FALSE	FALSE
MRPL35P2	ENSG00000232075	1.59822e-30	32	32	0	0	0	5	13	14	PP4	FALSE	FALSE
	ENSG00000232709	2.28615e-28	24	24	0	0	0	9	15	0	PP3	FALSE	FALSE
HMGB1P31	ENSG00000233266	3.60562e-09	44	0	44	0	0	0	0	44	PP4	FALSE	FALSE
GPX1	ENSG00000233276	1.64017e-12	25	12	13	0	0	0	0	0	PP0	TRUE	TRUE
	ENSG00000233695	2.85771e-08	14	14	0	0	0	3	11	0	PP3	FALSE	FALSE
RPS28	ENSG00000233927	5.81398e-11	41	41	0	0	0	1	40	0	PP3	FALSE	FALSE
LINC01114	ENSG00000234177	2.64904e-08	15	0	15	0	0	0	5	10	PP4	FALSE	FALSE
	ENSG00000234336	2.84401e-07	27	3	24	0	0	4	23	0	PP3	FALSE	FALSE
CCDC188	ENSG00000234409	1.45309e-06	24	0	24	0	0	8	6	11	PP4	FALSE	FALSE
NPIPB2	ENSG00000234719	2.04845e-08	45	45	0	0	0	0	0	45	PP4	FALSE	FALSE
HLA-B	ENSG00000234745	7.99442e-29	37	35	2	0	0	13	22	2	PP3	FALSE	TRUE
	ENSG00000234936	1.71452e-07	20	0	20	0	0	5	2	13	PP4	FALSE	FALSE
TSPY26P	ENSG00000235217	5.12961e-07	15	0	15	0	0	1	0	14	PP4	FALSE	FALSE
SSR4P1	ENSG00000235374	7.84933e-11	34	2	32	0	0	5	28	1	PP3	FALSE	FALSE
	ENSG00000235423	1.3216e-23	32	30	2	0	0	10	20	2	PP3	FALSE	TRUE
	ENSG00000235513	1.59276e-07	25	23	2	0	0	8	17	0	PP3	FALSE	FALSE
BHLHE40-AS1	ENSG00000235831	2.45667e-07	7	1	6	0	0	3	3	1	PP2	FALSE	FALSE
TM4SF19-AS1	ENSG00000235897	8.5181e-08	17	16	1	0	0	5	6	6	PP3	FALSE	FALSE
	ENSG00000236283	1.0707e-59	5	1	4	0	0	1	2	2	PP3	FALSE	FALSE
CCDC200	ENSG00000236383	3.37682e-13	30	0	30	0	0	8	22	0	PP3	FALSE	FALSE
	ENSG00000236493	2.28313e-32	20	0	20	0	0	7	13	0	PP3	FALSE	FALSE
LOC102723878	ENSG00000236935	1.8259e-17	11	0	11	0	0	2	8	1	PP3	FALSE	FALSE
	ENSG00000237614	1.21533e-07	2	2	0	0	0	0	1	1	PP3	FALSE	FALSE
OXCT2P1	ENSG00000237624	3.45606e-44	38	38	0	0	0	4	31	3	PP3	FALSE	FALSE
	ENSG00000237781	8.47915e-07	26	0	26	0	0	4	11	11	PP3	FALSE	FALSE
	ENSG00000237854	6.11613e-42	22	22	0	0	0	3	14	5	PP3	TRUE	TRUE
AHCYP2	ENSG00000238181	1.40479e-14	11	0	11	0	0	1	1	9	PP4	FALSE	FALSE
	ENSG00000239213	8.47582e-18	21	21	0	0	0	10	8	3	PP2	FALSE	FALSE
PCDHA13	ENSG00000239389	2.56705e-07	23	21	2	0	0	7	12	4	PP3	FALSE	TRUE
PPP2R5CP	ENSG00000239557	4.85304e-19	11	9	2	0	0	0	0	0	PP0	FALSE	FALSE
LILRA4	ENSG00000239961	8.52364e-21	11	5	6	0	0	4	7	0	PP3	FALSE	FALSE
LY6G5B	ENSG00000240053	2.66847e-17	42	0	42	0	0	13	29	0	PP3	FALSE	TRUE
ARHGEF25	ENSG00000240771	2.05657e-11	21	11	10	0	0	5	15	1	PP3	FALSE	FALSE
HLA-DOB	ENSG00000241106	1.72584e-06	44	38	6	0	0	0	11	33	PP4	FALSE	FALSE
C8orf58	ENSG00000241852	6.81363e-08	28	28	0	0	0	7	21	0	PP3	FALSE	FALSE
	ENSG00000242142	1.33397e-16	45	45	0	0	0	0	3	42	PP4	FALSE	FALSE
ARHGDIG	ENSG00000242173	1.04223e-07	20	7	13	0	0	7	8	5	PP3	FALSE	FALSE
ARFGAP3	ENSG00000242247	4.31648e-09	35	34	1	0	0	3	2	30	PP4	FALSE	FALSE
	ENSG00000242338	2.30083e-07	18	18	0	0	0	3	0	15	PP4	FALSE	TRUE
	ENSG00000242797	1.10497e-07	3	3	0	0	0	0	0	0	PP0	TRUE	TRUE
TWF2-DT	ENSG00000243224	2.73175e-12	8	7	1	0	0	6	2	0	PP2	FALSE	TRUE
	ENSG00000243444	8.79847e-07	14	11	3	0	0	1	10	3	PP3	FALSE	FALSE
NAA80	ENSG00000243477	2.53067e-14	22	22	0	0	0	5	16	1	PP3	FALSE	TRUE
PLA2G4B	ENSG00000243708	4.94839e-12	36	35	1	0	0	4	31	1	PP3	FALSE	FALSE
JMJD7	ENSG00000243789	2.73985e-19	37	37	0	0	0	4	13	20	PP4	FALSE	FALSE
	ENSG00000243970	4.19461e-58	22	22	0	0	0	11	3	8	PP2	FALSE	FALSE
DBNDD2	ENSG00000244274	4.45365e-08	14	1	13	0	0	0	14	0	PP3	FALSE	FALSE
C4A	ENSG00000244731	4.8544e-12	45	34	11	0	0	5	40	0	PP3	FALSE	TRUE
NEAT1	ENSG00000245532	1.08778e-07	44	44	0	0	0	4	40	0	PP3	FALSE	FALSE
BDNF-AS	ENSG00000245573	4.6518e-08	28	0	28	0	0	10	16	2	PP3	FALSE	FALSE
SLC12A2-DT	ENSG00000245937	1.72632e-09	40	38	2	0	0	2	0	38	PP4	FALSE	FALSE
	ENSG00000246250	1.1972e-07	20	0	20	0	0	1	0	19	PP4	FALSE	FALSE
	ENSG00000246560	1.03709e-11	22	0	22	0	0	8	14	0	PP3	FALSE	FALSE
OIP5-AS1	ENSG00000247556	1.17602e-08	27	25	2	0	0	3	24	0	PP3	FALSE	FALSE
LINC00926	ENSG00000247982	3.86212e-07	38	0	38	0	0	4	34	0	PP3	FALSE	FALSE
	ENSG00000248092	1.18331e-07	33	33	0	0	0	4	4	25	PP4	FALSE	FALSE
	ENSG00000248290	7.31348e-17	34	33	1	0	0	11	21	2	PP3	FALSE	TRUE
LOC107986374	ENSG00000248648	3.69723e-08	1	1	0	0	0	1	0	0	PP2	FALSE	FALSE
ACTN3	ENSG00000248746	9.54077e-08	24	0	24	0	0	4	20	0	PP3	FALSE	TRUE
LOC102723313	ENSG00000248896	4.17388e-14	5	0	5	0	0	0	1	4	PP4	FALSE	FALSE
KRT8P46	ENSG00000248971	1.45515e-14	35	35	0	0	0	7	29	0	PP3	FALSE	FALSE
	ENSG00000249494	8.95122e-08	7	1	6	0	0	1	5	1	PP3	FALSE	FALSE
	ENSG00000249673	7.11712e-26	22	21	1	0	0	10	12	0	PP3	FALSE	TRUE
	ENSG00000249786	5.17774e-07	23	17	6	0	0	9	14	0	PP3	FALSE	FALSE
	ENSG00000249839	4.96385e-07	41	11	30	0	0	3	37	1	PP3	FALSE	FALSE
	ENSG00000249947	8.85209e-07	6	6	0	0	0	5	1	0	PP2	FALSE	FALSE
	ENSG00000250091	8.64963e-64	30	0	30	0	0	1	14	15	PP4	FALSE	TRUE
PCDHA10	ENSG00000250120	1.79368e-07	26	2	24	0	0	5	10	11	PP4	FALSE	TRUE
	ENSG00000250132	1.12168e-09	14	14	0	0	0	1	5	8	PP4	FALSE	FALSE
PKD1P6	ENSG00000250251	8.15162e-15	24	24	0	0	0	10	13	1	PP3	FALSE	FALSE
	ENSG00000250535	8.33753e-12	39	39	0	0	0	9	29	1	PP3	FALSE	TRUE
GLI4	ENSG00000250571	1.23455e-08	23	5	18	0	0	4	19	0	PP3	FALSE	FALSE
	ENSG00000251411	1.63027e-10	24	0	24	0	0	4	18	2	PP3	FALSE	FALSE
	ENSG00000251417	9.07506e-07	43	0	43	3	3	0	0	37	PP4	FALSE	FALSE
MINCR	ENSG00000253716	3.99603e-10	41	0	41	0	0	4	37	0	PP3	FALSE	FALSE
	ENSG00000254038	4.82832e-17	3	0	3	0	0	1	0	2	PP4	FALSE	FALSE
LOC124901122	ENSG00000254135	9.14458e-09	2	2	0	0	0	1	1	0	PP2	FALSE	FALSE
	ENSG00000254458	7.08058e-09	2	2	0	0	0	0	2	0	PP3	FALSE	FALSE
AP5B1	ENSG00000254470	5.27988e-08	17	14	3	0	0	6	8	3	PP3	FALSE	TRUE
ENPP7P12	ENSG00000254527	5.96586e-08	14	0	14	0	0	2	7	5	PP3	FALSE	FALSE
SMG1P6	ENSG00000254634	2.25536e-07	13	4	9	0	0	3	1	9	PP4	FALSE	FALSE
EEF1G	ENSG00000254772	3.01871e-10	14	1	13	0	0	0	0	14	PP4	FALSE	FALSE
NPIPA2	ENSG00000254852	1.07215e-21	25	0	25	0	0	4	10	11	PP4	FALSE	FALSE
DEFB109D	ENSG00000254866	1.75783e-06	24	24	0	0	0	12	11	1	PP2	FALSE	FALSE
PDXDC2P	ENSG00000255185	9.66049e-10	45	0	45	0	0	0	45	0	PP3	FALSE	FALSE
	ENSG00000255243	1.73557e-07	3	3	0	0	0	1	0	2	PP4	FALSE	FALSE
PCDHA3	ENSG00000255408	4.69825e-08	13	4	9	0	0	1	0	12	PP4	FALSE	TRUE
	ENSG00000255495	1.59095e-06	31	1	30	0	0	10	8	13	PP4	FALSE	FALSE
HMBS	ENSG00000256269	4.08837e-12	40	40	0	0	0	1	0	39	PP4	FALSE	FALSE
	ENSG00000256591	1.3998e-18	3	2	1	0	0	1	2	0	PP3	FALSE	FALSE
	ENSG00000256894	3.74815e-18	4	3	1	0	0	2	1	1	PP2	FALSE	FALSE
	ENSG00000256913	6.73615e-07	6	0	6	0	0	3	2	1	PP2	FALSE	FALSE
HP	ENSG00000257017	6.80153e-09	12	5	7	0	0	0	6	6	PP3	FALSE	FALSE
	ENSG00000257605	3.15869e-07	16	15	1	0	0	5	11	0	PP3	FALSE	FALSE
PSMA3-AS1	ENSG00000257621	1.07575e-06	22	15	7	0	0	4	12	6	PP3	FALSE	FALSE
RTEL1	ENSG00000258366	1.56177e-06	17	16	1	0	0	1	16	0	PP3	FALSE	TRUE
	ENSG00000258521	2.09023e-09	16	16	0	0	0	4	12	0	PP3	FALSE	FALSE
	ENSG00000258646	4.5721e-07	4	2	2	0	0	1	1	2	PP4	TRUE	TRUE
	ENSG00000258851	9.20421e-13	17	1	16	0	0	9	5	3	PP2	TRUE	TRUE
	ENSG00000259211	1.00095e-11	11	11	0	0	0	1	0	10	PP4	FALSE	TRUE
	ENSG00000259498	2.37433e-17	12	10	2	0	0	4	8	0	PP3	FALSE	FALSE
LOC101928850	ENSG00000259530	1.59157e-08	4	4	0	0	0	0	0	4	PP4	FALSE	FALSE
	ENSG00000259616	1.63074e-08	12	12	0	0	0	0	0	12	PP4	FALSE	FALSE
	ENSG00000259668	4.54158e-07	12	11	1	0	0	2	8	2	PP3	FALSE	FALSE
IQCH-AS1	ENSG00000259673	5.96919e-09	29	5	24	0	0	2	24	3	PP3	FALSE	FALSE
	ENSG00000259675	1.50158e-08	8	8	0	0	0	0	0	8	PP4	FALSE	FALSE
	ENSG00000259775	8.23233e-10	36	0	36	0	0	5	31	0	PP3	TRUE	TRUE
	ENSG00000259920	1.73391e-08	3	1	2	0	0	2	0	1	PP2	FALSE	FALSE
LOC101928728	ENSG00000260063	2.02062e-25	17	0	17	0	0	1	2	14	PP4	FALSE	FALSE
	ENSG00000260114	2.19241e-08	6	0	6	0	0	1	1	4	PP4	FALSE	FALSE
	ENSG00000260233	4.60578e-17	22	21	1	0	0	5	17	0	PP3	FALSE	FALSE
	ENSG00000260488	6.31276e-08	3	3	0	0	0	0	0	3	PP4	FALSE	FALSE
LOC100505915	ENSG00000260735	6.34597e-11	44	44	0	0	0	4	37	3	PP3	FALSE	FALSE
	ENSG00000260910	2.05313e-09	11	0	11	0	0	4	7	0	PP3	FALSE	FALSE
	ENSG00000260911	6.40775e-07	44	44	0	0	0	8	36	0	PP3	FALSE	FALSE
	ENSG00000261349	4.4864e-07	44	44	0	3	33	0	0	8	PP1	FALSE	FALSE
MANEA-DT	ENSG00000261366	2.4888e-07	20	1	19	0	0	7	12	1	PP3	FALSE	FALSE
SMG1P7	ENSG00000261556	1.7313e-09	45	0	45	0	0	1	44	0	PP3	FALSE	FALSE
	ENSG00000261578	2.95979e-09	6	5	1	0	0	2	1	3	PP4	FALSE	FALSE
	ENSG00000261643	2.5447e-08	34	2	32	0	0	3	31	0	PP3	FALSE	FALSE
PIERCE2	ENSG00000261652	1.40294e-06	15	0	15	1	14	0	0	0	PP1	FALSE	FALSE
HPR	ENSG00000261701	6.03798e-10	27	25	2	0	0	6	6	15	PP4	FALSE	FALSE
H2BC20P	ENSG00000261716	7.04819e-11	14	14	0	0	0	5	5	1	PP2	FALSE	FALSE
LOC728138	ENSG00000261819	1.92688e-25	31	0	31	0	0	14	4	13	PP2	FALSE	FALSE
	ENSG00000262136	1.26395e-06	1	0	1	0	0	0	0	1	PP4	FALSE	FALSE
	ENSG00000262905	8.75483e-07	3	0	3	0	0	1	1	1	PP2	FALSE	FALSE
GTF2I	ENSG00000263001	2.4788e-11	41	41	0	0	0	2	0	39	PP4	FALSE	TRUE
	ENSG00000263006	6.97844e-07	45	0	45	0	0	0	0	45	PP4	FALSE	FALSE
EFCAB13-DT	ENSG00000263293	3.01496e-11	13	1	12	0	0	4	4	5	PP4	FALSE	FALSE
NFE2L1-DT	ENSG00000263412	1.04798e-20	14	14	0	0	0	3	1	10	PP4	FALSE	FALSE
	ENSG00000263503	1.80638e-06	45	45	0	0	0	0	0	45	PP4	FALSE	TRUE
	ENSG00000264070	1.82413e-06	45	45	0	0	0	0	0	45	PP4	FALSE	TRUE
	ENSG00000264968	1.14153e-10	18	0	18	0	0	4	13	1	PP3	FALSE	TRUE
LOC124904048	ENSG00000265055	3.41844e-42	16	16	0	0	0	3	4	9	PP4	TRUE	TRUE
	ENSG00000265511	7.87686e-09	4	1	3	0	0	2	2	0	PP2	FALSE	FALSE
KLF14	ENSG00000266265	7.00814e-58	3	1	2	0	0	1	1	1	PP2	FALSE	FALSE
SOCS3-DT	ENSG00000266970	6.24713e-09	8	2	6	0	0	1	6	1	PP3	FALSE	FALSE
	ENSG00000267023	2.70232e-31	9	5	4	0	0	4	3	2	PP2	FALSE	TRUE
CEBPA-DT	ENSG00000267296	3.14476e-07	14	9	5	0	0	2	12	0	PP3	FALSE	FALSE
RNFT1-DT	ENSG00000267302	1.94289e-06	30	2	28	0	0	4	26	0	PP3	FALSE	FALSE
DM1-AS	ENSG00000267395	5.29046e-09	11	9	2	0	0	4	7	0	PP3	FALSE	FALSE
	ENSG00000267472	4.12697e-07	12	10	2	0	0	4	7	1	PP3	FALSE	FALSE
	ENSG00000267681	3.93819e-10	35	0	35	0	0	9	26	0	PP3	FALSE	FALSE
	ENSG00000267731	2.49372e-09	36	32	4	0	0	6	29	1	PP3	FALSE	FALSE
	ENSG00000267986	1.02706e-09	9	9	0	0	0	0	9	0	PP3	FALSE	FALSE
RAB11B-AS1	ENSG00000269386	1.29026e-21	17	11	6	0	0	7	10	0	PP3	FALSE	FALSE
	ENSG00000269892	1.49697e-07	14	0	14	0	0	6	7	1	PP3	FALSE	FALSE
	ENSG00000269940	3.51661e-12	16	16	0	0	0	4	0	12	PP4	TRUE	TRUE
	ENSG00000269951	1.29703e-07	18	18	0	0	0	8	5	5	PP2	FALSE	FALSE
	ENSG00000269958	2.79988e-10	38	38	0	0	0	2	14	22	PP4	TRUE	TRUE
	ENSG00000270028	1.34453e-41	21	0	21	0	0	2	9	10	PP4	FALSE	TRUE
	ENSG00000270067	5.37793e-11	6	5	1	0	0	1	3	2	PP3	FALSE	FALSE
	ENSG00000270179	1.62367e-08	39	38	1	0	0	9	27	3	PP3	TRUE	TRUE
GOLGA4-AS1	ENSG00000270194	2.57349e-07	12	2	10	0	0	3	8	1	PP3	FALSE	FALSE
	ENSG00000270409	1.24344e-13	1	1	0	0	0	0	0	1	PP4	FALSE	FALSE
	ENSG00000270917	5.85729e-14	4	0	4	0	0	2	1	1	PP2	FALSE	FALSE
	ENSG00000271581	2.19151e-15	18	10	8	0	0	5	12	0	PP3	FALSE	TRUE
	ENSG00000271751	1.82021e-11	34	0	34	0	0	1	0	33	PP4	FALSE	FALSE
	ENSG00000271984	4.37411e-58	8	1	7	0	0	2	5	1	PP3	TRUE	TRUE
	ENSG00000271993	5.9754e-11	7	7	0	0	0	1	0	6	PP4	FALSE	FALSE
	ENSG00000272156	1.24039e-06	33	6	27	0	0	14	18	1	PP3	FALSE	FALSE
	ENSG00000272221	1.01518e-07	43	4	39	0	0	9	34	0	PP3	FALSE	FALSE
	ENSG00000272334	4.12788e-10	11	11	0	0	0	5	2	4	PP2	FALSE	FALSE
POM121C	ENSG00000272391	1.00265e-09	27	27	0	0	0	2	2	23	PP4	FALSE	TRUE
	ENSG00000272459	2.60425e-07	24	11	13	0	0	8	16	0	PP3	FALSE	FALSE
	ENSG00000272501	4.69878e-14	43	3	40	0	0	10	32	1	PP3	FALSE	TRUE
GAS6-DT	ENSG00000272695	4.29643e-10	2	0	2	0	0	2	0	0	PP2	FALSE	FALSE
	ENSG00000272720	1.58187e-07	18	11	7	0	0	8	8	2	PP2	FALSE	FALSE
	ENSG00000272856	3.82993e-08	10	0	10	0	0	7	3	0	PP2	FALSE	FALSE
	ENSG00000273055	6.41909e-07	17	2	15	0	0	4	2	11	PP4	FALSE	FALSE
	ENSG00000273151	1.83939e-06	21	17	4	0	0	4	16	1	PP3	FALSE	FALSE
	ENSG00000273456	3.59352e-10	35	35	0	0	0	2	0	33	PP4	FALSE	FALSE
	ENSG00000273486	7.84574e-20	26	24	2	0	0	5	21	0	PP3	FALSE	FALSE
	ENSG00000273796	3.65897e-08	9	3	6	0	0	4	4	1	PP2	FALSE	FALSE
	ENSG00000273890	8.74223e-07	4	1	3	0	0	1	0	3	PP4	FALSE	FALSE
RCC1L	ENSG00000274523	8.50599e-14	15	15	0	0	0	3	0	12	PP4	FALSE	TRUE
	ENSG00000274561	6.40628e-20	8	4	4	0	0	5	3	0	PP2	FALSE	FALSE
	ENSG00000274712	1.97063e-41	22	7	15	0	0	10	9	3	PP2	TRUE	TRUE
	ENSG00000274717	1.18746e-08	13	0	13	0	0	3	3	7	PP4	FALSE	FALSE
	ENSG00000275055	2.02839e-07	31	0	31	0	0	1	0	30	PP4	FALSE	FALSE
NUDT18	ENSG00000275074	4.74298e-07	27	2	25	0	0	2	7	18	PP4	FALSE	FALSE
	ENSG00000275371	1.94e-07	34	30	4	0	0	10	24	0	PP3	FALSE	FALSE
	ENSG00000275784	2.29939e-20	23	0	23	0	0	9	0	14	PP4	FALSE	FALSE
	ENSG00000276073	5.09748e-21	44	0	44	0	0	1	1	42	PP4	FALSE	FALSE
	ENSG00000277072	1.25667e-09	28	28	0	0	0	3	0	25	PP4	FALSE	TRUE
TYW1B	ENSG00000277149	1.6909e-06	45	45	0	0	0	0	0	45	PP4	FALSE	FALSE
MIR6891	ENSG00000277402	3.60078e-12	31	31	0	0	0	7	24	0	PP3	FALSE	TRUE
	ENSG00000277476	1.96596e-32	19	16	3	0	0	5	7	7	PP3	FALSE	TRUE
GPIHBP1	ENSG00000277494	2.87797e-12	34	31	3	0	0	7	16	11	PP3	FALSE	FALSE
	ENSG00000277559	7.64082e-09	8	3	5	0	0	1	7	0	PP3	FALSE	FALSE
	ENSG00000278112	8.65659e-19	14	13	1	0	0	8	6	0	PP2	FALSE	TRUE
MYO19	ENSG00000278259	1.02764e-10	34	34	0	0	0	2	0	32	PP4	FALSE	FALSE
GGNBP2	ENSG00000278311	5.69904e-09	34	0	34	0	0	3	0	31	PP4	FALSE	FALSE
	ENSG00000278416	6.20892e-09	37	37	0	0	0	3	1	33	PP4	FALSE	TRUE
DHRS11	ENSG00000278535	1.47599e-08	28	26	2	0	0	0	1	27	PP4	FALSE	FALSE
	ENSG00000278730	1.07768e-29	27	9	18	0	0	7	17	3	PP3	FALSE	FALSE
	ENSG00000278740	1.673e-08	44	44	0	0	0	3	41	0	PP3	FALSE	FALSE
	ENSG00000278765	1.16722e-18	26	1	25	0	0	12	13	1	PP3	FALSE	FALSE
	ENSG00000278769	2.9016e-09	33	1	32	0	0	7	26	0	PP3	FALSE	FALSE
	ENSG00000278991	1.08295e-08	13	13	0	0	0	3	7	3	PP3	FALSE	FALSE
	ENSG00000279048	2.77274e-17	23	0	23	0	0	6	17	0	PP3	FALSE	FALSE
	ENSG00000279088	1.68686e-07	14	1	13	0	0	0	2	12	PP4	FALSE	TRUE
	ENSG00000279522	9.65677e-07	26	25	1	0	0	9	16	1	PP3	FALSE	FALSE
	ENSG00000279573	7.25855e-13	3	3	0	0	0	3	0	0	PP2	FALSE	FALSE
	ENSG00000279858	6.42333e-26	4	1	3	0	0	1	2	1	PP3	FALSE	FALSE
LINC01126	ENSG00000279873	8.36192e-10	14	1	13	0	0	5	3	6	PP4	FALSE	FALSE
	ENSG00000280022	1.72784e-06	35	33	2	0	0	0	0	35	PP4	FALSE	TRUE
	ENSG00000280294	1.18418e-07	8	0	8	0	0	1	6	1	PP3	FALSE	FALSE
ABALON	ENSG00000281376	3.67793e-07	2	0	2	0	0	2	0	0	PP2	FALSE	FALSE
	ENSG00000281920	8.35458e-11	23	20	3	0	0	11	12	0	PP3	FALSE	FALSE
	ENSG00000283375	2.43382e-08	45	0	45	0	0	0	0	45	PP4	FALSE	FALSE
AOC1	ENSG00000002726	1.16059e-23	8	3	5	0	0	0	8	0	PP3	FALSE	FALSE
RBM5	ENSG00000003756	6.08747e-31	3	0	3	0	0	0	0	3	PP4	TRUE	TRUE
PLXND1	ENSG00000004399	1.6528e-07	8	4	4	0	0	5	1	2	PP2	FALSE	FALSE
REX1BD	ENSG00000006015	1.55437e-10	6	1	5	0	0	3	3	0	PP2	FALSE	FALSE
CRLF1	ENSG00000006016	9.95279e-08	18	5	13	0	0	8	5	5	PP2	FALSE	FALSE
NISCH	ENSG00000010322	5.24583e-19	17	3	14	0	0	0	0	0	PP0	FALSE	FALSE
MPHOSPH9	ENSG00000051825	1.68262e-24	18	0	18	0	0	3	14	1	PP3	FALSE	TRUE
FGFR2	ENSG00000066468	4.08165e-08	11	5	6	0	0	4	6	1	PP3	FALSE	FALSE
NUP133	ENSG00000069248	7.74252e-08	13	1	12	0	0	4	9	0	PP3	FALSE	FALSE
PCDHA6	ENSG00000081842	4.36344e-07	5	4	1	0	0	5	0	0	PP2	FALSE	TRUE
MLF2	ENSG00000089693	2.18801e-12	11	7	4	0	0	4	5	2	PP3	FALSE	FALSE
MAP3K20	ENSG00000091436	1.13976e-06	10	7	3	0	0	9	0	1	PP2	FALSE	FALSE
PSMD5	ENSG00000095261	1.05589e-11	19	0	19	0	0	2	14	3	PP3	FALSE	FALSE
SETD1A	ENSG00000099381	7.43168e-11	8	8	0	0	0	4	2	2	PP2	FALSE	FALSE
PACSIN2	ENSG00000100266	9.94194e-08	16	14	2	0	0	3	5	8	PP4	FALSE	FALSE
TRMU	ENSG00000100416	6.3416e-08	14	14	0	0	0	8	4	2	PP2	FALSE	FALSE
EPPIN	ENSG00000101448	1.65703e-07	3	1	2	0	0	3	0	0	PP2	FALSE	FALSE
PIGU	ENSG00000101464	1.70641e-17	8	8	0	0	0	3	4	1	PP3	FALSE	FALSE
CDIPT	ENSG00000103502	3.50058e-10	6	3	3	0	0	2	3	1	PP3	FALSE	FALSE
UBE2W	ENSG00000104343	5.31229e-09	10	10	0	0	0	1	1	8	PP4	FALSE	FALSE
LILRB1	ENSG00000104972	1.25709e-36	10	10	0	0	0	4	5	1	PP3	FALSE	FALSE
TMEM59L	ENSG00000105696	3.47364e-11	6	2	4	0	0	5	0	1	PP2	FALSE	FALSE
TMEM106B	ENSG00000106460	1.54619e-25	16	14	2	0	0	3	5	8	PP4	TRUE	TRUE
MANBA	ENSG00000109323	6.06405e-11	16	10	6	0	0	9	7	0	PP2	FALSE	FALSE
P2RX3	ENSG00000109991	4.46748e-10	8	8	0	0	0	2	5	1	PP3	FALSE	FALSE
ST3GAL4	ENSG00000110080	3.0672e-07	10	7	3	0	0	2	7	1	PP3	FALSE	FALSE
COPS7A	ENSG00000111652	4.95667e-07	9	4	5	0	0	5	3	1	PP2	FALSE	FALSE
MED23	ENSG00000112282	2.62516e-08	6	0	6	0	0	0	0	6	PP4	FALSE	FALSE
HARS2	ENSG00000112855	2.10576e-07	8	0	8	0	0	2	0	6	PP4	FALSE	TRUE
RPS6KA1	ENSG00000117676	1.255e-23	5	1	4	0	0	3	2	0	PP2	FALSE	FALSE
ARG1	ENSG00000118520	3.121e-08	8	0	8	2	0	0	0	6	PP4	FALSE	FALSE
FOXO3	ENSG00000118689	1.10109e-11	7	3	4	0	0	3	1	3	PP2	FALSE	FALSE
SPOP	ENSG00000121067	4.62327e-09	8	8	0	0	0	5	3	0	PP2	FALSE	TRUE
PCK1	ENSG00000124253	1.13426e-09	6	5	1	0	0	3	1	2	PP2	FALSE	FALSE
EIF2S2	ENSG00000125977	3.15518e-18	2	2	0	0	0	0	1	1	PP3	FALSE	FALSE
SOX15	ENSG00000129194	3.3908e-10	10	1	9	0	0	8	2	0	PP2	FALSE	FALSE
CCDC62	ENSG00000130783	2.12793e-09	5	4	1	0	0	2	2	1	PP2	FALSE	FALSE
LRP3	ENSG00000130881	9.1045e-09	7	0	7	0	0	4	3	0	PP2	FALSE	FALSE
GGT7	ENSG00000131067	1.29787e-12	12	6	6	0	0	5	6	1	PP3	FALSE	TRUE
HACL1	ENSG00000131373	1.17456e-11	12	4	8	0	0	7	4	1	PP2	FALSE	FALSE
PPP1R1B	ENSG00000131771	3.28312e-20	8	4	4	0	0	4	2	2	PP2	FALSE	FALSE
SEC14L4	ENSG00000133488	1.23724e-09	12	11	1	0	0	3	2	7	PP4	FALSE	FALSE
GLUL	ENSG00000135821	4.62006e-07	8	1	7	0	0	3	4	1	PP3	FALSE	FALSE
ZNF280D	ENSG00000137871	3.40374e-11	7	0	7	0	0	1	6	0	PP3	FALSE	FALSE
RBP4	ENSG00000138207	4.16864e-11	9	4	5	0	0	5	3	1	PP2	FALSE	FALSE
PNMT	ENSG00000141744	1.47431e-20	11	9	2	0	0	2	2	7	PP4	FALSE	TRUE
SETDB1	ENSG00000143379	9.52634e-07	12	0	12	0	0	6	5	1	PP2	FALSE	FALSE
TNKS1BP1	ENSG00000149115	1.42606e-13	9	5	4	0	0	0	6	3	PP3	FALSE	FALSE
TMEM219	ENSG00000149932	4.40242e-10	7	0	7	0	0	1	0	6	PP4	FALSE	FALSE
EIF4E	ENSG00000151247	5.55274e-07	10	6	4	0	0	4	1	5	PP4	FALSE	FALSE
CMIP	ENSG00000153815	4.86028e-15	11	10	1	0	0	4	7	0	PP3	FALSE	FALSE
SNX22	ENSG00000157734	1.06741e-14	12	1	11	0	0	2	10	0	PP3	FALSE	FALSE
EXTL1	ENSG00000158008	6.31286e-07	13	11	2	3	10	0	0	0	PP1	FALSE	FALSE
RGS12	ENSG00000159788	8.69354e-24	19	9	10	0	0	6	9	4	PP3	FALSE	TRUE
HSF2BP	ENSG00000160207	9.20849e-07	11	4	7	0	0	5	0	6	PP4	FALSE	TRUE
PCYT1A	ENSG00000161217	1.94991e-06	12	8	4	0	0	3	5	4	PP3	FALSE	FALSE
ATXN7L2	ENSG00000162650	1.93599e-07	17	8	9	0	0	10	7	0	PP2	FALSE	FALSE
PTPN13	ENSG00000163629	1.55762e-19	25	2	23	0	0	5	16	4	PP3	FALSE	FALSE
SHROOM1	ENSG00000164403	1.3831e-09	11	0	11	0	0	6	4	1	PP2	FALSE	FALSE
FAM219A	ENSG00000164970	4.35083e-07	6	4	2	0	0	3	3	0	PP2	FALSE	FALSE
UBAP1	ENSG00000165006	1.3346e-12	14	1	13	0	0	3	1	10	PP4	FALSE	FALSE
RAPSN	ENSG00000165917	1.6421e-44	10	0	10	0	0	2	6	2	PP3	FALSE	FALSE
NDST2	ENSG00000166507	1.09982e-07	9	9	0	0	0	1	2	6	PP4	FALSE	FALSE
CIAO2B	ENSG00000166595	5.65928e-08	4	2	2	0	0	1	2	1	PP3	FALSE	FALSE
GPR182	ENSG00000166856	2.15923e-07	2	1	1	0	0	2	0	0	PP2	FALSE	FALSE
MAP1A	ENSG00000166963	8.10248e-11	7	4	3	0	0	2	4	1	PP3	FALSE	FALSE
SAC3D1	ENSG00000168061	1.91646e-06	8	4	4	0	0	3	5	0	PP3	FALSE	FALSE
TOP6BL	ENSG00000173715	8.89627e-09	19	3	16	0	0	13	6	0	PP2	FALSE	TRUE
TIGD3	ENSG00000173825	2.48654e-07	9	2	7	0	0	6	3	0	PP2	FALSE	FALSE
ZNF408	ENSG00000175213	1.48564e-45	14	14	0	0	0	1	5	8	PP4	FALSE	FALSE
RFLNA	ENSG00000178882	5.67822e-37	13	4	9	0	0	9	3	1	PP2	FALSE	FALSE
TIGD2	ENSG00000180346	7.05245e-14	14	14	0	0	0	6	8	0	PP3	FALSE	FALSE
ARL6IP4	ENSG00000182196	2.50705e-25	10	10	0	0	0	0	9	1	PP3	FALSE	FALSE
NXPH4	ENSG00000182379	2.2132e-13	5	2	3	0	0	1	3	1	PP3	FALSE	FALSE
LILRA5	ENSG00000187116	4.48219e-17	5	3	2	0	0	3	1	1	PP2	FALSE	FALSE
CDHR4	ENSG00000187492	2.27874e-27	10	8	2	0	0	0	0	0	PP0	TRUE	TRUE
C3orf62	ENSG00000188315	6.17478e-13	5	3	2	0	0	0	0	0	PP0	TRUE	TRUE
MARCHF5	ENSG00000198060	4.47108e-36	13	0	13	0	0	5	7	1	PP3	FALSE	FALSE
BRD2	ENSG00000204256	1.00936e-09	9	5	4	0	0	4	4	1	PP2	FALSE	FALSE
UQCC3	ENSG00000204922	2.12809e-09	15	0	15	0	0	1	10	4	PP3	FALSE	FALSE
PCDHA4	ENSG00000204967	2.55615e-09	15	1	14	0	0	3	0	12	PP4	FALSE	TRUE
CEP43	ENSG00000213066	2.47594e-07	16	16	0	0	0	4	2	10	PP4	FALSE	FALSE
DDAH2	ENSG00000213722	8.54683e-14	21	2	19	0	0	11	10	0	PP2	FALSE	TRUE
	ENSG00000214546	6.20536e-19	3	0	3	0	0	1	0	2	PP4	FALSE	FALSE
RRAGC-DT	ENSG00000228436	1.99651e-07	6	4	2	0	0	4	2	0	PP2	FALSE	FALSE
	ENSG00000231793	1.32318e-06	28	20	8	0	0	4	8	16	PP4	FALSE	FALSE
DFFBP1	ENSG00000232303	1.23783e-06	3	3	0	0	0	2	0	1	PP2	FALSE	FALSE
GAS5	ENSG00000234741	5.95762e-11	4	0	4	0	0	2	0	2	PP2	TRUE	TRUE
LINC01829	ENSG00000236780	1.54888e-06	11	0	11	1	4	0	0	6	PP4	FALSE	FALSE
	ENSG00000237513	2.44083e-07	7	7	0	0	0	0	0	7	PP4	FALSE	FALSE
LINC03051	ENSG00000239268	9.80208e-09	8	2	6	0	0	2	4	2	PP3	TRUE	TRUE
	ENSG00000239467	1.68791e-10	14	1	13	0	0	2	3	9	PP4	FALSE	FALSE
LOC105371814	ENSG00000248278	1.26202e-16	29	29	0	0	0	7	21	1	PP3	FALSE	TRUE
PCDHA11	ENSG00000249158	4.42079e-08	9	9	0	0	0	5	1	3	PP2	FALSE	FALSE
	ENSG00000254532	6.56027e-07	5	0	5	0	0	0	5	0	PP3	FALSE	FALSE
	ENSG00000255042	7.56338e-11	4	4	0	0	0	1	3	0	PP3	FALSE	TRUE
	ENSG00000255557	5.23349e-07	9	9	0	0	0	5	3	1	PP2	FALSE	FALSE
	ENSG00000256827	6.57432e-37	1	0	1	0	0	1	0	0	PP2	FALSE	FALSE
DUX4L27	ENSG00000258794	1.23781e-09	6	0	6	0	0	1	0	5	PP4	FALSE	FALSE
	ENSG00000259048	1.13096e-08	5	4	1	0	0	4	0	1	PP2	FALSE	FALSE
	ENSG00000259536	4.44674e-09	6	0	6	0	0	2	1	3	PP4	FALSE	TRUE
KC6	ENSG00000267313	1.20144e-06	14	14	0	0	0	2	1	11	PP4	FALSE	FALSE
	ENSG00000270175	7.24557e-11	19	2	17	0	0	8	7	4	PP2	FALSE	FALSE
	ENSG00000271828	9.74585e-08	25	19	6	0	0	16	9	0	PP2	FALSE	FALSE
ILRUN-AS1	ENSG00000272288	2.98151e-10	8	0	8	0	0	3	3	2	PP2	FALSE	FALSE
	ENSG00000273062	1.48423e-07	2	2	0	0	0	0	1	1	PP3	FALSE	FALSE
	ENSG00000273076	4.86287e-15	21	21	0	0	0	6	0	15	PP4	FALSE	FALSE
CASTOR2	ENSG00000274070	1.86656e-08	5	2	3	0	0	4	1	0	PP2	FALSE	TRUE
	ENSG00000275389	9.96659e-36	4	2	2	0	0	2	1	1	PP2	FALSE	FALSE
H3C1	ENSG00000275714	1.66418e-06	2	2	0	0	0	2	0	0	PP2	FALSE	TRUE
	ENSG00000279623	7.04835e-07	2	0	2	0	0	1	0	1	PP2	FALSE	FALSE
	ENSG00000280832	1.4668e-08	3	0	3	0	0	0	1	2	PP4	FALSE	FALSE
	ENSG00000283073	3.46713e-08	6	0	6	0	0	4	2	0	PP2	FALSE	FALSE
MIR6883	ENSG00000284117	1.17934e-07	1	1	0	0	0	1	0	0	PP2	FALSE	FALSE
DAPK2	ENSG00000035664	1.17194e-06	15	7	8	0	0	2	13	0	PP3	FALSE	FALSE
LAMA3	ENSG00000053747	1.14998e-06	9	1	8	0	0	3	6	0	PP3	FALSE	FALSE
KCNH2	ENSG00000055118	7.42475e-22	8	3	5	0	0	2	6	0	PP3	FALSE	FALSE
LTK	ENSG00000062524	7.32613e-15	12	5	7	0	0	6	6	0	PP2	FALSE	FALSE
ADD1	ENSG00000087274	4.53121e-14	7	6	1	0	0	2	5	0	PP3	FALSE	FALSE
BTAF1	ENSG00000095564	4.97336e-14	6	1	5	0	0	3	3	0	PP2	FALSE	FALSE
ZC3H7B	ENSG00000100403	5.80023e-08	5	3	2	0	0	2	2	1	PP2	FALSE	TRUE
PCIF1	ENSG00000100982	1.3873e-18	3	2	1	0	0	1	2	0	PP3	FALSE	FALSE
SMPD3	ENSG00000103056	1.36239e-14	10	1	9	0	0	3	6	1	PP3	FALSE	FALSE
PLA2G15	ENSG00000103066	1.96364e-30	16	15	1	0	0	3	12	1	PP3	FALSE	FALSE
LPXN	ENSG00000110031	1.53436e-07	7	5	2	0	0	4	3	0	PP2	FALSE	FALSE
CHST10	ENSG00000115526	1.88812e-12	19	5	14	0	0	2	1	16	PP4	FALSE	FALSE
ARMC2	ENSG00000118690	3.04815e-11	31	0	31	0	0	1	0	16	PP4	FALSE	FALSE
PHF19	ENSG00000119403	1.46173e-06	10	8	2	0	0	5	2	3	PP2	FALSE	FALSE
MED1	ENSG00000125686	1.47127e-16	2	1	1	0	0	1	0	1	PP2	FALSE	FALSE
STAT5A	ENSG00000126561	1.97429e-10	2	1	1	0	0	0	1	1	PP3	FALSE	FALSE
MACF1	ENSG00000127603	3.52877e-59	7	5	2	0	0	2	4	1	PP3	FALSE	FALSE
SHBG	ENSG00000129214	1.50561e-07	5	1	4	0	0	1	3	1	PP3	FALSE	FALSE
MYBPC3	ENSG00000134571	5.60939e-37	7	1	6	0	0	3	3	1	PP2	FALSE	FALSE
MSI1	ENSG00000135097	6.28591e-09	10	1	9	0	0	5	5	0	PP2	FALSE	FALSE
TANK	ENSG00000136560	5.36305e-07	3	0	3	0	0	1	2	0	PP3	TRUE	TRUE
STAC2	ENSG00000141750	1.95636e-11	9	9	0	0	0	3	5	1	PP3	FALSE	FALSE
GOLPH3L	ENSG00000143457	2.24454e-08	14	6	8	0	0	7	6	1	PP2	FALSE	FALSE
PTPN7	ENSG00000143851	8.9133e-07	3	2	1	0	0	1	2	0	PP3	FALSE	FALSE
ZC3H12C	ENSG00000149289	1.76153e-09	9	6	3	0	0	0	6	3	PP3	FALSE	FALSE
MTA2	ENSG00000149480	8.12857e-10	7	5	2	0	0	1	0	6	PP4	FALSE	FALSE
TLCD3B	ENSG00000149926	3.24116e-08	8	1	7	0	0	4	2	2	PP2	FALSE	FALSE
HHEX	ENSG00000152804	7.94049e-16	4	0	4	0	0	4	0	0	PP2	FALSE	FALSE
PCGF6	ENSG00000156374	2.93367e-07	7	3	4	0	0	5	1	1	PP2	FALSE	FALSE
CLEC18C	ENSG00000157335	6.03168e-09	15	14	1	0	0	1	14	0	PP3	FALSE	FALSE
SLC13A3	ENSG00000158296	5.98749e-07	17	15	2	0	0	7	10	0	PP3	FALSE	FALSE
SNF8	ENSG00000159210	1.03946e-20	29	28	1	0	0	3	1	25	PP4	FALSE	TRUE
ADPGK	ENSG00000159322	9.68952e-08	16	1	15	0	0	3	10	3	PP3	FALSE	FALSE
KALRN	ENSG00000160145	1.07605e-06	12	9	3	4	8	0	0	0	PP1	FALSE	FALSE
PBRM1	ENSG00000163939	5.3491e-09	3	0	3	0	0	0	0	0	PP0	FALSE	TRUE
ZDHHC19	ENSG00000163958	1.27966e-08	4	2	2	0	0	1	3	0	PP3	FALSE	FALSE
SLC9B1	ENSG00000164037	2.4917e-14	2	0	2	0	0	1	0	1	PP2	FALSE	FALSE
MON1A	ENSG00000164077	1.90259e-29	5	2	3	0	0	0	2	3	PP4	TRUE	TRUE
BAG5	ENSG00000166170	1.43736e-11	19	18	1	0	0	3	8	8	PP3	TRUE	TRUE
SLC27A4	ENSG00000167114	1.28763e-06	3	1	2	2	1	0	0	0	PP0	FALSE	FALSE
TNXB	ENSG00000168477	1.34336e-25	6	3	3	0	0	4	0	2	PP2	FALSE	TRUE
ZNF768	ENSG00000169957	2.8232e-08	11	3	8	0	0	6	5	0	PP2	FALSE	FALSE
LONRF2	ENSG00000170500	6.08514e-13	13	4	9	0	0	4	1	8	PP4	FALSE	FALSE
DRC3	ENSG00000171962	2.71432e-11	13	13	0	0	0	8	4	1	PP2	FALSE	FALSE
PURG	ENSG00000172733	4.01253e-09	5	4	1	0	0	1	1	3	PP4	FALSE	FALSE
ASPHD1	ENSG00000174939	1.34738e-07	4	3	1	0	0	4	0	0	PP2	FALSE	FALSE
CAVIN1	ENSG00000177469	5.53465e-10	8	5	3	0	0	5	3	0	PP2	FALSE	FALSE
FAM220A	ENSG00000178397	6.06179e-08	14	6	8	0	0	5	6	3	PP3	FALSE	FALSE
C1orf105	ENSG00000180999	4.7425e-11	5	3	2	0	0	0	4	1	PP3	FALSE	FALSE
	ENSG00000182584	1.94611e-10	8	5	3	0	0	3	4	1	PP3	FALSE	FALSE
CALHM1	ENSG00000185933	3.3416e-07	1	0	1	0	0	1	0	0	PP2	TRUE	TRUE
ZNF501	ENSG00000186446	7.41557e-08	6	0	6	0	0	0	1	5	PP4	FALSE	FALSE
CPNE4	ENSG00000196353	1.70015e-09	12	9	3	0	0	2	8	2	PP3	FALSE	FALSE
ZNF502	ENSG00000196653	1.49246e-07	10	0	10	0	0	0	0	10	PP4	TRUE	TRUE
SLC12A5-AS1	ENSG00000204044	1.17374e-08	3	1	2	0	0	2	1	0	PP2	TRUE	TRUE
CDIPTOSP	ENSG00000214725	3.27784e-09	31	0	31	0	0	6	22	3	PP3	FALSE	FALSE
SNX10-AS1	ENSG00000225792	1.16701e-11	5	0	5	0	0	1	4	0	PP3	FALSE	FALSE
HCG20	ENSG00000228022	1.69703e-13	11	0	11	0	0	9	1	1	PP2	FALSE	TRUE
C2-AS1	ENSG00000229776	1.2247e-14	1	1	0	0	0	1	0	0	PP2	FALSE	FALSE
	ENSG00000232748	2.84371e-11	9	1	8	0	0	3	0	6	PP4	FALSE	FALSE
	ENSG00000233627	1.80927e-16	1	1	0	0	0	0	0	1	PP4	FALSE	FALSE
ERICH2-DT	ENSG00000234350	5.37703e-09	7	6	1	0	0	1	3	3	PP3	FALSE	FALSE
	ENSG00000235316	1.58232e-07	4	0	4	0	0	0	0	4	PP4	FALSE	TRUE
ZNF747-DT	ENSG00000235560	5.62481e-11	8	8	0	0	0	4	4	0	PP2	FALSE	FALSE
	ENSG00000245156	1.14118e-06	4	4	0	0	0	2	1	1	PP2	FALSE	FALSE
TWF2	ENSG00000247596	8.35246e-18	4	1	3	0	0	1	2	1	PP3	FALSE	FALSE
	ENSG00000251288	5.65674e-12	9	9	0	0	0	0	9	0	PP3	FALSE	FALSE
RHPN1-AS1	ENSG00000254389	1.4966e-09	4	2	2	0	0	2	2	0	PP2	FALSE	FALSE
	ENSG00000254547	1.58272e-06	13	0	13	0	0	6	6	1	PP2	FALSE	FALSE
	ENSG00000261145	5.37126e-07	1	1	0	0	0	1	0	0	PP2	FALSE	FALSE
	ENSG00000267117	4.9486e-08	2	1	1	0	0	2	0	0	PP2	FALSE	FALSE
	ENSG00000267666	3.33722e-07	7	0	7	1	0	0	0	6	PP4	FALSE	FALSE
	ENSG00000267750	1.29579e-07	8	1	7	0	0	2	6	0	PP3	FALSE	FALSE
	ENSG00000270084	2.52e-07	6	4	2	0	0	6	0	0	PP2	TRUE	TRUE
H4C14	ENSG00000270882	2.39779e-16	4	4	0	0	0	0	0	1	PP4	FALSE	FALSE
NBPF19	ENSG00000271383	1.20868e-16	3	3	0	0	0	0	0	0	PP0	FALSE	FALSE
	ENSG00000272382	9.98668e-07	3	2	1	0	0	3	0	0	PP2	FALSE	FALSE
	ENSG00000272912	1.54772e-06	12	5	7	0	0	5	6	1	PP3	FALSE	FALSE
	ENSG00000274895	5.24228e-07	16	16	0	0	0	1	0	15	PP4	FALSE	FALSE
GTSE1-DT	ENSG00000277232	2.96947e-07	14	10	4	0	0	8	6	0	PP2	FALSE	FALSE
	ENSG00000282876	1.62934e-20	8	0	8	0	0	4	2	2	PP2	FALSE	TRUE
RABGAP1	ENSG00000011454	1.4388e-12	20	17	3	0	0	2	3	15	PP4	FALSE	FALSE
PARP12	ENSG00000059378	9.02079e-08	6	0	6	0	0	1	0	5	PP4	FALSE	TRUE
PSME4	ENSG00000068878	3.60786e-09	9	7	2	0	0	2	5	2	PP3	FALSE	FALSE
ACAP1	ENSG00000072818	4.22562e-08	6	5	1	0	0	2	4	0	PP3	FALSE	FALSE
NFAT5	ENSG00000102908	6.74667e-32	5	5	0	0	0	1	3	1	PP3	FALSE	FALSE
DMXL2	ENSG00000104093	1.69388e-06	17	9	8	0	0	3	12	2	PP3	FALSE	FALSE
TRPS1	ENSG00000104447	3.25295e-22	9	3	6	0	0	5	2	2	PP2	FALSE	FALSE
RASIP1	ENSG00000105538	1.6409e-06	15	14	1	0	0	3	9	3	PP3	FALSE	FALSE
MET	ENSG00000105976	6.64887e-10	18	11	7	0	0	0	11	7	PP3	FALSE	FALSE
MEOX2	ENSG00000106511	3.35774e-07	6	3	3	0	0	2	3	1	PP3	FALSE	FALSE
DCUN1D4	ENSG00000109184	1.3856e-06	15	15	0	0	0	1	0	14	PP4	FALSE	FALSE
MAPK10	ENSG00000109339	1.94261e-10	12	0	12	0	0	2	7	3	PP3	FALSE	FALSE
HGFAC	ENSG00000109758	1.21869e-18	16	1	15	0	0	4	9	1	PP3	FALSE	FALSE
IL23A	ENSG00000110944	4.8211e-07	15	1	14	0	0	5	9	1	PP3	FALSE	FALSE
EHHADH	ENSG00000113790	7.96067e-09	16	0	16	0	0	5	11	0	PP3	FALSE	FALSE
TNNC1	ENSG00000114854	3.99177e-11	3	0	3	0	0	0	0	0	PP0	FALSE	FALSE
RAB14	ENSG00000119396	1.75882e-09	13	4	9	0	0	4	7	2	PP3	FALSE	FALSE
LTBP2	ENSG00000119681	6.12525e-07	5	2	3	0	0	1	3	1	PP3	TRUE	TRUE
	ENSG00000124097	8.4165e-07	9	9	0	0	0	3	6	0	PP3	FALSE	FALSE
TP53TG5	ENSG00000124251	1.99387e-06	12	0	12	0	0	4	8	0	PP3	FALSE	FALSE
ZBTB46	ENSG00000130584	1.44454e-13	6	1	5	0	0	5	1	0	PP2	FALSE	TRUE
ANKHD1	ENSG00000131503	3.02237e-07	2	2	0	0	0	2	0	0	PP2	FALSE	TRUE
FNBP1L	ENSG00000137942	1.08259e-09	8	2	6	0	0	2	3	0	PP3	FALSE	FALSE
SBNO1	ENSG00000139697	3.11366e-26	7	4	3	0	0	3	3	1	PP2	FALSE	FALSE
CDAN1	ENSG00000140326	1.70435e-09	9	0	9	0	0	4	5	0	PP3	FALSE	FALSE
NOB1	ENSG00000141101	4.64188e-07	18	1	17	0	0	4	13	1	PP3	FALSE	FALSE
SKAP1	ENSG00000141293	1.07267e-12	11	1	10	0	0	3	7	1	PP3	FALSE	FALSE
GALNT2	ENSG00000143641	1.694e-39	12	4	8	0	0	6	6	0	PP2	FALSE	TRUE
GOLGA4	ENSG00000144674	2.79026e-10	12	0	12	0	0	3	7	2	PP3	FALSE	FALSE
TNFAIP8	ENSG00000145779	1.85957e-14	9	6	3	0	0	2	5	2	PP3	FALSE	FALSE
CDKAL1	ENSG00000145996	3.44711e-22	7	6	1	0	0	5	2	0	PP2	FALSE	FALSE
ASTN2	ENSG00000148219	9.65327e-07	9	4	5	0	0	4	4	1	PP2	FALSE	TRUE
INA	ENSG00000148798	6.91042e-08	5	2	3	0	0	2	0	3	PP4	FALSE	TRUE
CEBPG	ENSG00000153879	1.4637e-08	9	1	8	0	0	4	5	0	PP3	FALSE	FALSE
C16orf74	ENSG00000154102	1.66737e-06	9	3	6	0	0	2	4	3	PP3	FALSE	FALSE
APOA2	ENSG00000158874	8.57886e-07	3	0	3	0	0	1	0	2	PP4	FALSE	FALSE
PDXK	ENSG00000160209	1.85677e-06	15	1	14	0	0	3	6	6	PP3	FALSE	TRUE
ADAMTS9	ENSG00000163638	6.72057e-07	2	2	0	0	0	1	0	1	PP2	FALSE	FALSE
RNF168	ENSG00000163961	1.16617e-06	14	10	4	0	0	6	7	1	PP3	FALSE	FALSE
WDR82	ENSG00000164091	3.89013e-07	4	1	3	0	0	0	0	0	PP0	FALSE	FALSE
AGBL2	ENSG00000165923	1.81354e-20	8	1	7	0	0	4	3	1	PP2	FALSE	FALSE
SPINT1	ENSG00000166145	3.06372e-07	7	1	6	0	0	2	4	1	PP3	FALSE	FALSE
BMERB1	ENSG00000166780	4.91297e-18	16	1	15	0	0	6	10	0	PP3	FALSE	FALSE
SOST	ENSG00000167941	5.11794e-07	9	6	3	0	0	4	5	0	PP3	FALSE	FALSE
RBPJ	ENSG00000168214	4.30416e-12	1	0	1	0	0	0	0	0	PP0	FALSE	FALSE
INSR	ENSG00000171105	3.59828e-12	11	4	7	0	0	5	3	3	PP2	FALSE	FALSE
TRIM8	ENSG00000171206	1.79807e-08	14	13	1	0	0	1	1	12	PP4	FALSE	FALSE
ARPP21	ENSG00000172995	7.00754e-08	6	1	5	0	0	1	4	1	PP3	FALSE	FALSE
ZBTB4	ENSG00000174282	2.20371e-07	12	1	11	0	0	5	6	1	PP3	FALSE	FALSE
MSL2	ENSG00000174579	5.61791e-20	3	1	2	0	0	0	0	0	PP0	FALSE	FALSE
YIF1A	ENSG00000174851	6.83572e-07	14	0	14	0	0	7	7	0	PP2	FALSE	FALSE
CST6	ENSG00000175315	1.44801e-10	13	2	11	0	0	4	9	0	PP3	FALSE	FALSE
TMEM151A	ENSG00000179292	1.47822e-08	2	1	1	0	0	1	1	0	PP2	FALSE	FALSE
SLC35C1	ENSG00000181830	7.01531e-07	13	10	3	0	0	2	9	2	PP3	FALSE	FALSE
KCNB2	ENSG00000182674	7.84644e-08	4	3	1	0	0	1	1	2	PP4	FALSE	FALSE
TSKU	ENSG00000182704	9.00419e-10	13	7	6	0	0	2	9	2	PP3	FALSE	FALSE
GPC6	ENSG00000183098	2.2259e-08	14	8	6	0	0	3	8	3	PP3	FALSE	FALSE
KMT5A	ENSG00000183955	6.72562e-34	21	11	10	0	0	8	7	6	PP2	FALSE	TRUE
CSF1	ENSG00000184371	5.71368e-12	5	5	0	0	0	1	0	3	PP4	FALSE	FALSE
INKA1	ENSG00000185614	7.92086e-26	11	7	4	0	0	0	0	0	PP0	TRUE	TRUE
SLC38A3	ENSG00000188338	3.78161e-18	3	2	1	0	0	1	2	0	PP3	FALSE	TRUE
VWC2	ENSG00000188730	7.07639e-07	10	5	5	0	0	4	5	1	PP3	FALSE	FALSE
FBXL22	ENSG00000197361	6.05273e-22	15	0	15	0	0	2	7	6	PP3	FALSE	TRUE
HOXC6	ENSG00000197757	3.23677e-07	11	8	3	0	0	3	8	0	PP3	FALSE	FALSE
IPO9	ENSG00000198700	3.85514e-15	2	2	0	0	0	1	0	1	PP2	FALSE	TRUE
ERICH2	ENSG00000204334	1.82845e-10	10	4	6	0	0	3	5	2	PP3	FALSE	FALSE
SP5	ENSG00000204335	1.22633e-07	9	3	6	0	0	2	6	1	PP3	FALSE	FALSE
ABHD16A	ENSG00000204427	1.24912e-13	12	9	3	0	0	12	0	0	PP2	FALSE	TRUE
LOC400553	ENSG00000205037	1.14507e-11	8	1	7	0	0	4	2	2	PP2	FALSE	FALSE
	ENSG00000219565	7.60977e-08	5	4	1	0	0	1	0	4	PP4	FALSE	FALSE
	ENSG00000224728	1.84502e-13	11	11	0	0	0	2	5	4	PP3	FALSE	FALSE
	ENSG00000225302	1.80007e-06	5	3	2	0	0	0	0	5	PP4	FALSE	FALSE
	ENSG00000228008	7.87079e-31	8	8	0	0	0	3	0	1	PP2	TRUE	TRUE
LINC00452	ENSG00000229373	2.32384e-10	4	0	4	0	0	2	2	0	PP2	FALSE	FALSE
ZNF341-AS1	ENSG00000230753	5.95253e-20	5	0	5	0	0	0	4	1	PP3	FALSE	FALSE
LOC101927661	ENSG00000235885	2.91425e-07	6	1	5	2	3	0	0	1	PP1	FALSE	FALSE
LINC02941	ENSG00000236013	1.47763e-07	3	3	0	0	0	2	1	0	PP2	FALSE	FALSE
ZNF503-AS2	ENSG00000237149	9.21358e-10	4	2	2	0	0	4	0	0	PP2	FALSE	FALSE
MVP-DT	ENSG00000238045	8.19836e-09	10	9	1	0	0	5	5	0	PP2	FALSE	FALSE
	ENSG00000242353	4.53563e-07	16	16	0	0	0	6	10	0	PP3	FALSE	FALSE
CFB	ENSG00000243649	2.59157e-16	6	0	6	0	0	4	0	2	PP2	FALSE	FALSE
CEBPA	ENSG00000245848	9.08531e-10	5	0	5	0	0	4	1	0	PP2	FALSE	FALSE
TMEM158	ENSG00000249992	1.69787e-06	8	3	5	0	0	2	5	1	PP3	FALSE	FALSE
TRNP1	ENSG00000253368	2.21191e-14	8	2	6	0	0	6	2	0	PP2	FALSE	FALSE
	ENSG00000255201	1.8427e-14	9	7	2	0	0	3	2	4	PP4	FALSE	FALSE
	ENSG00000256897	5.17298e-55	5	4	1	0	0	2	1	2	PP2	FALSE	FALSE
LOC124907392	ENSG00000258636	6.19519e-07	6	0	6	0	0	0	0	6	PP4	TRUE	TRUE
	ENSG00000260105	2.9507e-09	6	6	0	0	0	1	5	0	PP3	FALSE	FALSE
	ENSG00000260285	1.48236e-11	9	1	8	0	0	3	4	2	PP3	TRUE	TRUE
	ENSG00000269927	1.98539e-06	4	0	4	0	0	0	0	4	PP4	FALSE	FALSE
	ENSG00000272356	3.45185e-09	12	8	4	0	0	5	2	5	PP2	FALSE	FALSE
	ENSG00000272483	9.45748e-08	8	7	1	0	0	7	1	0	PP2	FALSE	FALSE
MUSTN1	ENSG00000272573	1.05155e-13	7	6	1	0	0	0	0	0	PP0	TRUE	FALSE
	ENSG00000272696	3.3166e-07	8	8	0	3	0	0	0	5	PP4	FALSE	FALSE
	ENSG00000273013	7.17556e-08	6	0	6	0	0	2	0	4	PP4	FALSE	FALSE
ZNHIT3	ENSG00000273611	2.96396e-09	16	15	1	0	0	0	0	16	PP4	FALSE	FALSE
	ENSG00000275910	1.75147e-25	21	0	21	0	0	12	6	3	PP2	FALSE	FALSE
	ENSG00000275956	2.56718e-18	10	10	0	0	0	0	0	0	PP0	FALSE	TRUE
PIGW	ENSG00000277161	1.86687e-07	8	7	1	0	0	3	1	4	PP4	FALSE	FALSE
MRM1	ENSG00000278619	1.26458e-07	10	9	1	0	0	7	0	3	PP2	FALSE	FALSE
	ENSG00000279144	6.08814e-14	5	1	4	0	0	0	0	0	PP0	TRUE	TRUE
	ENSG00000280417	5.01861e-16	4	3	1	0	0	2	0	2	PP2	FALSE	FALSE
PAGR1	ENSG00000280789	7.18709e-07	5	1	4	0	0	4	0	1	PP2	FALSE	FALSE
ZMYND10	ENSG00000004838	3.96311e-11	1	1	0	0	0	1	0	0	PP2	FALSE	FALSE
PGS1	ENSG00000087157	6.10056e-30	19	11	8	0	0	2	13	4	PP3	FALSE	FALSE
CENPL	ENSG00000120334	1.14422e-10	1	1	0	0	0	1	0	0	PP2	TRUE	TRUE
CTF1	ENSG00000150281	2.15806e-10	2	1	1	0	0	1	0	1	PP2	FALSE	FALSE
FMNL3	ENSG00000161791	1.40912e-08	4	3	1	0	0	2	1	1	PP2	FALSE	FALSE
WFDC13	ENSG00000168634	2.08128e-07	8	7	1	0	0	2	6	0	PP3	FALSE	FALSE
FOSL1	ENSG00000175592	7.41266e-12	3	2	1	0	0	3	0	0	PP2	FALSE	FALSE
PDIA2	ENSG00000185615	9.23974e-07	16	6	10	0	0	6	6	4	PP2	FALSE	FALSE
MANSC4	ENSG00000205693	1.06098e-06	3	0	3	1	1	0	0	1	PP0	FALSE	FALSE
ZC3H11B	ENSG00000215817	1.38363e-08	3	0	3	0	0	2	1	0	PP2	FALSE	FALSE
LOC105369187	ENSG00000250748	1.06296e-09	1	0	1	0	0	1	0	0	PP2	FALSE	FALSE
PINX1	ENSG00000254093	2.05691e-07	5	4	1	0	0	5	0	0	PP2	FALSE	FALSE
LINC01169	ENSG00000259471	3.57902e-11	4	1	3	0	0	1	3	0	PP3	FALSE	FALSE
MAD1L1	ENSG00000002822	6.43547e-10	13	4	9	0	0	7	6	0	PP2	TRUE	TRUE
TTC17	ENSG00000052841	6.9394e-08	7	6	1	0	0	2	3	2	PP3	FALSE	FALSE
CTSA	ENSG00000064601	1.61356e-17	11	0	11	0	0	6	5	0	PP2	FALSE	FALSE
COASY	ENSG00000068120	2.11309e-09	7	6	1	0	0	2	4	1	PP3	FALSE	FALSE
PLEKHH3	ENSG00000068137	3.12967e-09	4	1	3	0	0	1	0	3	PP4	FALSE	FALSE
EXD2	ENSG00000081177	1.12163e-06	5	2	3	0	0	4	1	0	PP2	FALSE	FALSE
SH3BP2	ENSG00000087266	1.24923e-16	10	9	1	0	0	3	7	0	PP3	FALSE	FALSE
NID2	ENSG00000087303	6.66755e-07	4	0	4	0	0	1	2	1	PP3	FALSE	FALSE
TYRO3	ENSG00000092445	1.99793e-15	6	5	1	0	0	2	4	0	PP3	FALSE	FALSE
APOBEC3H	ENSG00000100298	5.41768e-08	6	0	6	0	0	3	3	0	PP2	FALSE	FALSE
EP300	ENSG00000100393	3.02724e-08	10	9	1	0	0	2	1	7	PP4	TRUE	TRUE
GSS	ENSG00000100983	1.42217e-17	16	16	0	0	0	2	13	1	PP3	FALSE	FALSE
ARFRP1	ENSG00000101246	1.02928e-14	9	8	1	0	0	4	5	0	PP3	FALSE	TRUE
TM9SF4	ENSG00000101337	1.38493e-06	6	2	4	0	0	0	3	3	PP3	FALSE	FALSE
CRTC1	ENSG00000105662	3.28637e-11	6	4	2	0	0	1	2	3	PP4	FALSE	FALSE
SUFU	ENSG00000107882	2.26622e-07	10	2	8	0	0	2	1	7	PP4	FALSE	FALSE
PSMD3	ENSG00000108344	3.0142e-12	5	2	3	0	0	1	4	0	PP3	FALSE	TRUE
CPSF6	ENSG00000111605	9.89705e-07	4	0	4	0	0	2	0	2	PP2	FALSE	FALSE
NT5C1A	ENSG00000116981	1.90682e-16	4	4	0	0	0	0	3	1	PP3	FALSE	TRUE
DHDDS	ENSG00000117682	1.03231e-07	14	13	1	0	0	5	9	0	PP3	FALSE	FALSE
ACYP1	ENSG00000119640	6.95224e-09	5	3	2	0	0	5	0	0	PP2	TRUE	TRUE
AREL1	ENSG00000119682	1.25778e-11	6	1	5	0	0	1	1	4	PP4	TRUE	TRUE
RREB1	ENSG00000124782	1.07959e-07	5	0	5	0	0	2	2	1	PP2	FALSE	FALSE
EML2	ENSG00000125746	1.54948e-17	6	6	0	0	0	3	1	2	PP2	FALSE	FALSE
ELL3	ENSG00000128886	1.4733e-12	5	3	2	0	0	3	1	1	PP2	FALSE	FALSE
CALML4	ENSG00000129007	5.65205e-08	9	6	3	0	0	4	4	1	PP2	FALSE	FALSE
LILRB2	ENSG00000131042	3.01068e-44	7	0	7	0	0	2	2	3	PP4	FALSE	FALSE
PRR7	ENSG00000131188	1.30499e-11	3	3	0	0	0	2	1	0	PP2	FALSE	FALSE
PRAM1	ENSG00000133246	4.48987e-34	7	0	7	0	0	2	5	0	PP3	FALSE	FALSE
FBXO21	ENSG00000135108	1.78779e-07	10	0	10	0	0	1	3	6	PP4	FALSE	FALSE
URB2	ENSG00000135763	1.87956e-07	3	1	2	0	0	2	1	0	PP2	FALSE	FALSE
RAB1A	ENSG00000138069	2.61325e-21	1	1	0	0	0	0	1	0	PP3	FALSE	FALSE
CENPE	ENSG00000138778	2.34448e-14	16	0	16	0	0	1	0	9	PP4	FALSE	FALSE
FURIN	ENSG00000140564	4.62343e-09	4	0	4	0	0	0	2	2	PP3	TRUE	TRUE
NOL3	ENSG00000140939	1.33747e-07	3	1	2	0	0	3	0	0	PP2	FALSE	FALSE
RETREG3	ENSG00000141699	1.71532e-19	8	5	3	0	0	4	1	3	PP2	FALSE	TRUE
ANXA9	ENSG00000143412	3.3303e-10	10	4	6	0	0	2	5	3	PP3	FALSE	FALSE
RPS27A	ENSG00000143947	4.12339e-09	1	1	0	0	0	0	0	1	PP4	FALSE	FALSE
NRBF2	ENSG00000148572	1.64408e-28	5	1	4	0	0	3	0	2	PP2	FALSE	FALSE
CELF1	ENSG00000149187	7.58815e-28	6	5	1	0	0	4	2	0	PP2	FALSE	FALSE
TRIP12	ENSG00000153827	8.37081e-10	6	0	6	0	0	2	0	4	PP4	FALSE	FALSE
ZSCAN12	ENSG00000158691	2.1042e-08	12	10	2	0	0	6	6	0	PP2	TRUE	TRUE
ATP5MC1	ENSG00000159199	5.57617e-19	20	19	1	0	0	2	1	17	PP4	FALSE	TRUE
ITGB2	ENSG00000160255	8.82881e-11	10	4	6	0	0	3	7	0	PP3	FALSE	FALSE
TAL1	ENSG00000162367	1.90825e-09	9	8	1	0	0	1	0	8	PP4	TRUE	FALSE
FBXO40	ENSG00000163833	2.72888e-07	4	0	4	0	0	2	1	1	PP2	FALSE	FALSE
PRKCD	ENSG00000163932	1.90023e-06	10	3	7	0	0	5	5	0	PP2	FALSE	FALSE
RPUSD2	ENSG00000166133	4.97604e-09	5	1	4	0	0	3	0	2	PP2	FALSE	TRUE
RPL27A	ENSG00000166441	2.87448e-08	10	6	4	0	0	6	3	1	PP2	FALSE	FALSE
PRR15L	ENSG00000167183	9.07667e-22	9	5	4	0	0	1	3	5	PP4	FALSE	FALSE
CYP7A1	ENSG00000167910	2.36201e-07	8	8	0	0	0	1	5	2	PP3	FALSE	FALSE
BEST1	ENSG00000167995	2.81307e-10	3	3	0	0	0	2	1	0	PP2	FALSE	FALSE
PDE3A	ENSG00000172572	2.65502e-22	4	4	0	0	0	3	1	0	PP2	FALSE	FALSE
DAG1	ENSG00000173402	2.68336e-14	6	0	6	0	0	0	0	0	PP0	TRUE	TRUE
C11orf68	ENSG00000175573	1.3567e-08	2	2	0	0	0	2	0	0	PP2	FALSE	TRUE
BDNF	ENSG00000176697	5.31216e-08	3	3	0	0	0	2	0	1	PP2	FALSE	FALSE
BOLA1	ENSG00000178096	5.20512e-12	2	2	0	0	0	1	0	0	PP2	FALSE	FALSE
TMEM107	ENSG00000179029	3.97062e-07	4	4	0	0	0	1	2	1	PP3	FALSE	FALSE
RAB11B	ENSG00000185236	1.18998e-19	3	2	1	0	0	2	1	0	PP2	FALSE	FALSE
ANKFY1	ENSG00000185722	1.16683e-08	9	1	8	0	0	7	0	2	PP2	FALSE	FALSE
CYP2R1	ENSG00000186104	7.74123e-09	2	2	0	0	0	1	0	1	PP2	FALSE	FALSE
PPARA	ENSG00000186951	1.81547e-09	4	0	4	0	0	0	3	1	PP3	FALSE	FALSE
MSANTD1	ENSG00000188981	4.32349e-19	8	7	1	0	0	2	6	0	PP3	FALSE	TRUE
ZNF615	ENSG00000197619	4.85389e-07	8	0	8	0	0	2	0	6	PP4	FALSE	FALSE
CHSY3	ENSG00000198108	1.17227e-06	6	0	6	0	0	2	0	4	PP4	FALSE	FALSE
LINC01562	ENSG00000203356	4.37118e-13	2	1	1	0	0	2	0	0	PP2	FALSE	FALSE
SLC44A4	ENSG00000204385	7.16324e-20	5	1	4	0	0	1	2	2	PP3	FALSE	TRUE
HSPA1B	ENSG00000204388	6.62082e-20	5	1	4	0	0	2	0	3	PP4	FALSE	FALSE
ANKRD28	ENSG00000206560	1.59784e-13	10	6	4	0	0	4	3	3	PP2	FALSE	FALSE
ZSWIM8	ENSG00000214655	3.16356e-07	4	1	3	0	0	1	0	3	PP4	FALSE	FALSE
	ENSG00000225648	1.26397e-08	9	0	9	0	0	4	0	4	PP2	FALSE	FALSE
RPS16P4	ENSG00000231449	2.59262e-07	2	1	1	0	0	2	0	0	PP2	FALSE	FALSE
RPS6P25	ENSG00000240616	2.30125e-10	11	0	11	0	0	1	0	10	PP4	FALSE	FALSE
TNFRSF6B	ENSG00000243509	3.07719e-09	8	3	5	0	0	5	3	0	PP2	FALSE	TRUE
LOC100507403	ENSG00000253123	1.44965e-14	4	1	3	0	0	1	2	1	PP3	FALSE	FALSE
	ENSG00000257576	1.04205e-06	9	8	1	0	0	6	0	3	PP2	FALSE	TRUE
USP3-AS1	ENSG00000259248	8.99853e-26	7	1	6	0	0	4	1	2	PP2	TRUE	TRUE
ZFHX3-AS1	ENSG00000259768	2.62295e-08	1	0	1	0	0	1	0	0	PP2	FALSE	FALSE
	ENSG00000260000	1.26839e-11	12	4	8	0	0	5	1	6	PP4	TRUE	TRUE
GAN	ENSG00000261609	3.09691e-10	6	4	2	0	0	4	2	0	PP2	FALSE	FALSE
	ENSG00000263257	5.50233e-10	3	3	0	0	0	1	0	2	PP4	FALSE	FALSE
	ENSG00000265100	3.33802e-45	10	7	3	0	0	4	5	1	PP3	TRUE	TRUE
DOCK6-AS1	ENSG00000267082	3.78276e-10	7	1	6	0	0	2	5	0	PP3	FALSE	FALSE
	ENSG00000272108	1.15651e-07	4	2	2	0	0	3	0	1	PP2	FALSE	TRUE
	ENSG00000272172	2.36301e-08	10	1	9	0	0	5	5	0	PP2	FALSE	FALSE
	ENSG00000272918	1.2394e-06	5	4	1	0	0	4	0	1	PP2	FALSE	FALSE
	ENSG00000273096	1.00898e-13	2	0	2	0	0	1	0	1	PP2	FALSE	FALSE
	ENSG00000273391	8.8259e-08	17	0	17	0	0	1	0	16	PP4	FALSE	FALSE
	ENSG00000275601	3.67389e-11	12	2	10	0	0	4	7	1	PP3	FALSE	FALSE
	ENSG00000280138	4.01377e-21	3	0	3	0	0	1	2	0	PP3	FALSE	FALSE
C13orf46	ENSG00000283199	1.01247e-07	11	5	6	0	0	7	4	0	PP2	FALSE	FALSE
AARS1	ENSG00000090861	3.17594e-13	9	8	1	0	0	6	3	0	PP2	FALSE	FALSE
PITPNM2	ENSG00000090975	1.54432e-24	6	3	3	0	0	2	4	0	PP3	FALSE	TRUE
DLD	ENSG00000091140	1.06584e-07	22	0	22	0	0	4	17	1	PP3	FALSE	FALSE
OIP5	ENSG00000104147	1.85053e-10	16	16	0	0	0	9	6	1	PP2	FALSE	FALSE
FGL1	ENSG00000104760	7.93351e-07	10	3	7	0	0	7	3	0	PP2	FALSE	FALSE
AKNA	ENSG00000106948	5.85959e-08	16	16	0	0	0	5	4	7	PP4	FALSE	FALSE
ACTR1A	ENSG00000138107	5.16333e-08	10	3	7	0	0	2	1	7	PP4	FALSE	FALSE
GFOD2	ENSG00000141098	7.33221e-32	8	6	2	0	0	3	3	2	PP2	FALSE	FALSE
ECE2	ENSG00000145194	2.37682e-07	14	13	1	0	0	1	0	13	PP4	FALSE	FALSE
ALLC	ENSG00000151360	3.70065e-14	13	12	1	0	0	1	11	1	PP3	FALSE	FALSE
WASF2	ENSG00000158195	3.62374e-09	4	3	1	0	0	3	0	1	PP2	FALSE	FALSE
STIP1	ENSG00000168439	2.72772e-11	1	0	1	0	0	1	0	0	PP2	FALSE	TRUE
	ENSG00000176349	7.96709e-12	8	6	2	0	0	4	3	1	PP2	TRUE	TRUE
DTX3	ENSG00000178498	1.99404e-07	2	1	1	0	0	1	1	0	PP2	FALSE	FALSE
KPNA2	ENSG00000182481	2.00764e-30	5	0	5	0	0	4	1	0	PP2	TRUE	TRUE
COX8C	ENSG00000187581	5.84103e-08	2	0	2	0	0	1	1	0	PP2	FALSE	TRUE
H1-0	ENSG00000189060	1.95584e-09	4	3	1	0	0	2	2	0	PP2	FALSE	FALSE
MPIG6B	ENSG00000204420	1.53836e-14	6	2	4	0	0	2	4	0	PP3	FALSE	FALSE
GTF2H4	ENSG00000213780	6.3701e-18	6	2	4	0	0	3	0	2	PP2	FALSE	FALSE
	ENSG00000213981	1.42961e-09	10	1	9	0	0	5	0	5	PP2	FALSE	FALSE
VAMP2	ENSG00000220205	1.38037e-10	19	19	0	0	0	4	0	15	PP4	FALSE	FALSE
	ENSG00000223313	6.69013e-09	10	0	10	0	0	2	4	4	PP3	FALSE	TRUE
CKMT1A	ENSG00000223572	3.15714e-14	17	14	3	0	0	8	9	0	PP3	FALSE	FALSE
PROX1-AS1	ENSG00000230461	1.76693e-07	7	7	0	0	0	3	1	3	PP2	TRUE	TRUE
	ENSG00000233347	1.12039e-09	2	0	2	0	0	2	0	0	PP2	FALSE	FALSE
TLR9	ENSG00000239732	7.30372e-18	7	7	0	0	0	3	2	1	PP2	FALSE	FALSE
	ENSG00000254670	7.88245e-08	2	0	2	0	0	2	0	0	PP2	FALSE	FALSE
COA8	ENSG00000256053	1.80631e-11	21	1	20	0	0	4	10	7	PP3	FALSE	TRUE
LOC101929457	ENSG00000259362	5.01563e-08	17	16	1	0	0	5	6	6	PP3	FALSE	FALSE
	ENSG00000259459	1.07732e-06	18	1	17	0	0	5	13	0	PP3	FALSE	FALSE
ATXN7L3-AS1	ENSG00000260793	5.18765e-08	10	9	1	0	0	6	3	1	PP2	FALSE	FALSE
	ENSG00000261758	5.31314e-11	13	9	4	0	0	0	0	0	PP0	FALSE	FALSE
	ENSG00000267222	1.69021e-18	4	4	0	0	0	2	0	2	PP2	FALSE	FALSE
	ENSG00000269139	2.57878e-11	13	13	0	0	0	1	12	0	PP3	FALSE	FALSE
	ENSG00000271904	1.53309e-09	13	0	13	0	0	3	10	0	PP3	FALSE	FALSE
	ENSG00000279513	5.53045e-09	1	1	0	0	0	0	0	1	PP4	FALSE	FALSE
	ENSG00000279880	6.9112e-16	1	1	0	0	0	1	0	0	PP2	FALSE	FALSE
	ENSG00000282199	3.68306e-08	5	0	5	0	0	2	3	0	PP3	FALSE	FALSE
PLEKHO1	ENSG00000023902	1.38697e-12	4	1	3	0	0	1	2	1	PP3	FALSE	FALSE
DUSP13B	ENSG00000079393	9.77772e-21	6	2	4	0	0	2	0	4	PP4	TRUE	TRUE
SCG3	ENSG00000104112	2.54333e-10	16	0	16	0	0	2	12	2	PP3	FALSE	FALSE
LIN7B	ENSG00000104863	5.34453e-08	12	4	8	0	0	5	7	0	PP3	FALSE	FALSE
CDKN2C	ENSG00000123080	3.50939e-14	6	6	0	0	0	5	0	1	PP2	FALSE	FALSE
TRAF3	ENSG00000131323	5.25359e-16	12	11	1	0	0	6	2	4	PP2	TRUE	TRUE
UNC79	ENSG00000133958	8.61477e-09	13	2	11	0	0	7	3	3	PP2	FALSE	FALSE
VPS45	ENSG00000136631	2.69925e-12	9	0	9	0	0	7	1	1	PP2	FALSE	FALSE
RMDN3	ENSG00000137824	9.70509e-12	17	17	0	0	0	8	7	2	PP2	FALSE	TRUE
GUCA1C	ENSG00000138472	1.64495e-06	7	4	3	0	0	0	4	3	PP3	FALSE	FALSE
KLHL26	ENSG00000167487	8.50321e-09	7	7	0	0	0	3	3	1	PP2	FALSE	FALSE
OVOL1	ENSG00000172818	7.19262e-11	9	6	3	0	0	3	5	1	PP3	FALSE	TRUE
NME9	ENSG00000181322	1.30742e-07	8	0	8	0	5	0	0	1	PP1	FALSE	FALSE
ZNF696	ENSG00000185730	1.14723e-10	11	7	4	0	0	5	6	0	PP3	FALSE	FALSE
LPA	ENSG00000198670	7.24589e-13	3	3	0	0	0	1	2	0	PP3	FALSE	TRUE
MIR137HG	ENSG00000225206	3.1915e-11	3	1	2	0	0	1	1	1	PP2	FALSE	FALSE
BSN-DT	ENSG00000226913	1.87868e-12	16	0	16	0	0	0	0	0	PP0	FALSE	FALSE
HYPK	ENSG00000242028	2.14307e-21	9	9	0	0	0	6	2	1	PP2	FALSE	FALSE
PCDHAC2	ENSG00000243232	2.6944e-08	5	3	2	0	0	2	2	1	PP2	FALSE	FALSE
	ENSG00000250377	6.77928e-07	5	0	5	0	0	1	0	4	PP4	FALSE	TRUE
	ENSG00000254714	6.11098e-09	3	3	0	0	0	1	1	1	PP2	FALSE	FALSE
OVOL1-AS1	ENSG00000255120	3.6269e-16	7	1	6	0	0	2	1	4	PP4	FALSE	FALSE
UVRAG-DT	ENSG00000255507	4.70591e-08	4	0	4	0	0	2	1	1	PP2	FALSE	FALSE
	ENSG00000259937	1.42747e-08	11	0	11	0	0	2	9	0	PP3	FALSE	FALSE
LINC01954	ENSG00000271952	2.10828e-07	9	6	3	1	2	0	0	6	PP4	TRUE	TRUE
	ENSG00000275263	1.8411e-06	7	1	6	0	0	5	2	0	PP2	FALSE	FALSE
	ENSG00000275393	1.96082e-07	7	5	2	0	0	1	4	2	PP3	FALSE	FALSE
	ENSG00000279196	6.08347e-08	7	4	3	0	0	2	3	2	PP3	FALSE	FALSE
	ENSG00000283064	1.01536e-06	4	4	0	0	0	1	1	2	PP4	FALSE	TRUE
PRSS3	ENSG00000010438	2.08093e-08	13	1	12	0	0	4	9	0	PP3	FALSE	FALSE
TNFRSF17	ENSG00000048462	1.25209e-07	6	6	0	0	0	1	1	4	PP4	FALSE	FALSE
RAD51	ENSG00000051180	3.29522e-08	5	1	4	0	0	4	1	0	PP2	FALSE	TRUE
KIF26A	ENSG00000066735	1.64705e-11	4	2	2	0	0	2	1	1	PP2	FALSE	TRUE
CHADL	ENSG00000100399	1.92133e-09	8	7	1	0	0	6	2	0	PP2	FALSE	TRUE
NUTF2	ENSG00000102898	3.62503e-20	2	2	0	0	0	1	0	1	PP2	FALSE	FALSE
KPNB1	ENSG00000108424	7.02072e-14	4	3	1	0	0	3	1	0	PP2	FALSE	FALSE
RND2	ENSG00000108830	1.50186e-06	17	2	15	0	0	7	10	0	PP3	FALSE	FALSE
CPEB4	ENSG00000113742	2.91387e-09	5	1	4	0	0	2	1	2	PP2	FALSE	FALSE
APH1A	ENSG00000117362	1.23837e-08	3	0	3	0	0	2	1	0	PP2	FALSE	FALSE
ACSS2	ENSG00000131069	8.88849e-13	14	13	1	0	0	5	9	0	PP3	FALSE	FALSE
LRP4	ENSG00000134569	1.4253e-39	10	4	6	0	0	3	7	0	PP3	FALSE	TRUE
ESPL1	ENSG00000135476	4.96851e-07	11	7	4	0	0	0	11	0	PP3	FALSE	FALSE
JMY	ENSG00000152409	6.89871e-19	4	1	3	0	0	0	0	4	PP4	FALSE	FALSE
UBE2Z	ENSG00000159202	4.13496e-20	12	7	5	0	0	2	7	3	PP3	FALSE	TRUE
PLA2G4D	ENSG00000159337	9.69142e-08	4	2	2	0	0	2	2	0	PP2	FALSE	FALSE
RPS6KA4	ENSG00000162302	9.59792e-13	7	2	5	0	0	5	2	0	PP2	FALSE	FALSE
BAP1	ENSG00000163930	2.27611e-17	2	2	0	0	0	0	0	0	PP0	FALSE	TRUE
FREM1	ENSG00000164946	7.70301e-07	15	7	8	0	0	2	11	2	PP3	FALSE	TRUE
FBP1	ENSG00000165140	5.91019e-07	9	1	8	0	0	4	5	0	PP3	FALSE	FALSE
LRP1B	ENSG00000168702	8.98603e-07	13	5	8	0	0	2	5	6	PP4	FALSE	FALSE
HSPA4	ENSG00000170606	5.71256e-17	16	4	12	0	0	3	0	13	PP4	FALSE	TRUE
LKAAEAR1	ENSG00000171695	9.30853e-12	5	3	2	0	0	1	3	1	PP3	FALSE	FALSE
NEGR1	ENSG00000172260	6.39831e-33	8	8	0	0	0	1	1	6	PP4	TRUE	TRUE
TNKS	ENSG00000173273	1.39989e-50	9	7	2	0	0	4	4	1	PP2	FALSE	FALSE
SFN	ENSG00000175793	1.16632e-11	3	2	1	0	0	2	1	0	PP2	FALSE	FALSE
PGBD5	ENSG00000177614	4.25633e-14	8	1	7	0	0	2	6	0	PP3	FALSE	FALSE
PLA2G4E	ENSG00000188089	9.34126e-09	7	4	3	0	0	1	6	0	PP3	FALSE	FALSE
RNU6-353P	ENSG00000201136	1.15569e-09	4	0	4	0	0	4	0	0	PP2	FALSE	FALSE
BTNL2	ENSG00000204290	1.59264e-08	6	4	2	0	0	3	2	1	PP2	FALSE	FALSE
DNAJC27-AS1	ENSG00000224165	1.54213e-07	18	0	18	0	0	5	0	13	PP4	FALSE	FALSE
	ENSG00000229771	7.69104e-11	4	3	1	0	0	3	1	0	PP2	FALSE	FALSE
	ENSG00000234921	5.95653e-15	1	0	1	0	0	1	0	0	PP2	TRUE	FALSE
LOC124901882	ENSG00000254340	7.77746e-07	6	1	5	0	0	4	2	0	PP2	FALSE	FALSE
LINGO1-AS1	ENSG00000259666	1.54342e-08	7	7	0	0	0	2	4	1	PP3	FALSE	FALSE
PTGES3L	ENSG00000267060	4.4795e-08	5	1	4	0	0	3	2	0	PP2	FALSE	FALSE
	ENSG00000272933	3.25666e-08	4	3	1	0	0	2	0	2	PP2	FALSE	FALSE
	ENSG00000273384	4.56271e-10	6	5	1	0	0	3	1	2	PP2	FALSE	FALSE
	ENSG00000274363	1.27812e-08	4	4	0	0	0	3	0	1	PP2	FALSE	FALSE
	ENSG00000279689	3.69853e-07	3	1	2	0	0	2	0	1	PP2	FALSE	FALSE
LOC101927879	ENSG00000283458	1.13773e-09	2	0	2	0	0	2	0	0	PP2	TRUE	FALSE
SEMA3G	ENSG00000010319	7.78167e-07	2	2	0	0	0	0	0	0	PP0	FALSE	TRUE
SYT7	ENSG00000011347	5.92933e-13	4	4	0	0	0	2	2	0	PP2	FALSE	FALSE
STAU2	ENSG00000040341	2.37949e-08	6	4	2	0	0	2	2	2	PP2	FALSE	FALSE
TFRC	ENSG00000072274	7.18487e-07	5	2	3	0	0	3	2	0	PP2	FALSE	FALSE
SIDT1	ENSG00000072858	4.93212e-07	16	16	0	0	0	1	5	10	PP4	FALSE	FALSE
WFDC2	ENSG00000101443	2.399e-11	6	0	6	0	0	2	4	0	PP3	FALSE	FALSE
AXIN1	ENSG00000103126	1.41336e-08	9	9	0	0	0	4	0	5	PP4	FALSE	FALSE
RIGI	ENSG00000107201	5.74986e-09	10	3	7	0	0	1	6	3	PP3	FALSE	FALSE
CPEB3	ENSG00000107864	1.14436e-22	2	1	1	0	0	0	1	1	PP3	FALSE	FALSE
MFSD10	ENSG00000109736	5.30155e-15	6	5	1	0	0	5	1	0	PP2	FALSE	FALSE
DNAJC4	ENSG00000110011	2.09373e-07	12	5	7	0	0	9	2	1	PP2	FALSE	TRUE
GTF2H3	ENSG00000111358	1.20586e-12	4	0	4	0	0	1	3	0	PP3	FALSE	FALSE
BMP8B	ENSG00000116985	2.42007e-26	11	8	3	0	0	2	9	0	PP3	FALSE	FALSE
ENKD1	ENSG00000124074	1.15697e-33	2	0	2	0	0	0	2	0	PP3	FALSE	FALSE
STARD3	ENSG00000131748	1.54255e-20	10	7	3	0	0	5	2	3	PP2	FALSE	TRUE
NR0B2	ENSG00000131910	1.51673e-20	2	1	1	0	0	1	1	0	PP2	FALSE	FALSE
RTBDN	ENSG00000132026	2.66519e-10	4	0	4	0	0	2	0	2	PP2	FALSE	FALSE
PPARG	ENSG00000132170	1.94949e-29	7	1	6	0	0	1	4	2	PP3	FALSE	FALSE
DAGLA	ENSG00000134780	1.80085e-37	8	7	1	0	0	2	6	0	PP3	FALSE	FALSE
SLC43A3	ENSG00000134802	3.6808e-08	8	2	6	0	0	1	6	1	PP3	FALSE	FALSE
CALCOCO2	ENSG00000136436	6.00029e-17	6	4	2	0	0	1	4	1	PP3	FALSE	TRUE
HLX	ENSG00000136630	9.16643e-16	3	2	1	0	0	2	1	0	PP2	FALSE	FALSE
SYTL1	ENSG00000142765	1.42726e-08	6	0	6	0	0	3	2	1	PP2	FALSE	FALSE
SGCB	ENSG00000163069	1.3062e-06	8	4	4	0	0	1	0	7	PP4	FALSE	FALSE
C4orf36	ENSG00000163633	4.38923e-15	9	3	6	0	0	3	5	1	PP3	FALSE	FALSE
MARS1	ENSG00000166986	5.50141e-28	4	2	2	0	0	2	1	1	PP2	FALSE	FALSE
HARS1	ENSG00000170445	7.76395e-08	8	8	0	0	0	2	0	6	PP4	FALSE	TRUE
CES3	ENSG00000172828	8.62372e-07	4	2	2	0	0	1	3	0	PP3	FALSE	FALSE
NR2F1	ENSG00000175745	9.62831e-11	3	2	1	0	0	2	1	0	PP2	TRUE	FALSE
HSD11B2	ENSG00000176387	3.70014e-10	3	1	2	0	0	2	1	0	PP2	FALSE	FALSE
DAND5	ENSG00000179284	1.14788e-07	3	3	0	0	0	0	2	1	PP3	FALSE	FALSE
KCNA4	ENSG00000182255	4.43162e-08	4	0	4	0	0	2	2	0	PP2	FALSE	FALSE
SPPL2C	ENSG00000185294	1.81774e-06	4	4	0	2	0	0	0	2	PP0	FALSE	TRUE
MATCAP1	ENSG00000196123	9.64905e-08	5	0	5	0	0	2	3	0	PP3	FALSE	FALSE
ZNF512B	ENSG00000196700	1.01887e-06	5	1	4	0	0	4	1	0	PP2	FALSE	TRUE
COL11A2	ENSG00000204248	3.42955e-07	9	5	4	0	0	6	3	0	PP2	FALSE	FALSE
HSPA1L	ENSG00000204390	2.60963e-17	4	0	4	0	0	2	0	2	PP2	FALSE	TRUE
PCDHA8	ENSG00000204962	5.53583e-08	7	0	7	0	0	1	1	5	PP4	FALSE	TRUE
PCDHA2	ENSG00000204969	7.67395e-08	7	5	2	0	0	1	0	6	PP4	FALSE	TRUE
PCDHA1	ENSG00000204970	4.61713e-08	5	5	0	0	0	1	0	4	PP4	FALSE	TRUE
NDUFS3	ENSG00000213619	2.36451e-24	3	3	0	0	0	0	3	0	PP3	FALSE	FALSE
FADS3	ENSG00000221968	8.86964e-127	5	0	5	0	0	1	3	1	PP3	TRUE	TRUE
KIAA2012-AS1	ENSG00000222035	1.37956e-09	3	0	3	0	0	3	0	0	PP2	FALSE	FALSE
RNU6-554P	ENSG00000222398	6.69061e-10	2	2	0	0	0	0	1	1	PP3	FALSE	FALSE
	ENSG00000224677	4.49893e-09	5	2	3	0	0	3	2	0	PP2	FALSE	FALSE
	ENSG00000226819	5.64262e-14	8	8	0	0	0	0	0	8	PP4	FALSE	FALSE
RPL31P12	ENSG00000227207	5.41921e-32	2	0	2	0	0	0	0	2	PP4	TRUE	TRUE
	ENSG00000227973	3.54923e-08	2	2	0	0	0	2	0	0	PP2	FALSE	FALSE
LOC124902439	ENSG00000228566	8.90794e-08	2	1	1	0	0	2	0	0	PP2	FALSE	FALSE
CFAP97D1	ENSG00000231256	5.00879e-12	2	2	0	0	0	0	2	0	PP3	FALSE	FALSE
WASF5P	ENSG00000231402	1.33774e-07	5	1	4	0	0	1	4	0	PP3	FALSE	TRUE
	ENSG00000231460	3.81105e-07	1	1	0	0	0	0	0	1	PP4	FALSE	FALSE
	ENSG00000236234	1.86767e-06	3	0	3	0	0	0	0	3	PP4	FALSE	TRUE
MIR3150BHG	ENSG00000245080	8.01739e-07	11	10	1	1	9	0	0	1	PP1	FALSE	FALSE
PCDHA12	ENSG00000251664	1.13712e-07	4	2	2	0	0	2	1	1	PP2	FALSE	TRUE
SLC39A13-AS1	ENSG00000255197	5.04972e-17	3	2	1	0	0	1	2	0	PP3	FALSE	FALSE
	ENSG00000268117	1.73389e-06	4	0	4	0	1	0	0	3	PP4	FALSE	FALSE
	ENSG00000270720	1.21905e-08	6	6	0	0	0	5	1	0	PP2	FALSE	FALSE
	ENSG00000274403	1.55726e-08	1	0	1	0	0	1	0	0	PP2	FALSE	FALSE
	ENSG00000275383	3.04193e-08	6	0	6	0	0	4	2	0	PP2	FALSE	FALSE
	ENSG00000275557	2.42862e-12	1	1	0	0	0	0	0	0	PP0	FALSE	FALSE
	ENSG00000275734	5.72738e-07	9	5	4	6	2	0	0	1	PP0	FALSE	FALSE
	ENSG00000279693	1.21912e-09	4	1	3	0	0	2	2	0	PP2	FALSE	FALSE
	ENSG00000279878	1.28166e-09	3	3	0	0	0	2	1	0	PP2	FALSE	FALSE
THSD7A	ENSG00000005108	8.96508e-07	12	8	4	0	0	6	6	0	PP2	FALSE	TRUE
RIPOR1	ENSG00000039523	1.71657e-32	3	1	2	0	0	0	2	1	PP3	FALSE	FALSE
XPO1	ENSG00000082898	5.51891e-07	2	1	1	1	0	0	0	1	PP0	FALSE	FALSE
AAAS	ENSG00000094914	1.4539e-06	2	1	1	0	0	2	0	0	PP2	FALSE	FALSE
NUDT1	ENSG00000106268	1.96644e-07	3	2	1	0	0	2	1	0	PP2	FALSE	TRUE
AKAP9	ENSG00000127914	7.37331e-07	7	4	3	0	0	2	0	5	PP4	FALSE	FALSE
PSMC3IP	ENSG00000131470	8.07476e-20	7	5	2	0	0	4	2	1	PP2	FALSE	FALSE
ZSWIM3	ENSG00000132801	1.57278e-15	2	2	0	0	0	2	0	0	PP2	FALSE	FALSE
PITPNC1	ENSG00000154217	7.77037e-09	6	3	3	0	0	4	2	0	PP2	FALSE	FALSE
RRP1B	ENSG00000160208	7.83972e-07	7	4	3	0	0	1	0	6	PP4	FALSE	TRUE
SNRK	ENSG00000163788	1.12414e-07	3	3	0	0	0	1	0	2	PP4	TRUE	TRUE
AMN	ENSG00000166126	6.71631e-15	7	1	6	0	0	2	3	2	PP3	TRUE	TRUE
RAB8B	ENSG00000166128	6.89067e-07	4	1	3	0	0	1	3	0	PP3	FALSE	FALSE
PPP1R14D	ENSG00000166143	3.34978e-09	2	2	0	0	0	1	0	1	PP2	FALSE	FALSE
PIP4K2C	ENSG00000166908	1.72949e-06	7	3	4	0	0	5	2	0	PP2	TRUE	TRUE
PDIA3	ENSG00000167004	1.6902e-06	4	3	1	0	0	3	1	0	PP2	FALSE	FALSE
DDX19A	ENSG00000168872	1.13866e-14	4	2	2	0	0	4	0	0	PP2	FALSE	FALSE
KCNH6	ENSG00000173826	9.26458e-07	5	2	3	0	0	2	2	1	PP2	FALSE	FALSE
DRAP1	ENSG00000175550	6.17194e-07	3	2	1	0	0	1	2	0	PP3	FALSE	FALSE
KCNJ12	ENSG00000184185	1.20808e-07	6	4	2	1	3	0	0	2	PP1	FALSE	FALSE
PRIM1	ENSG00000198056	6.46241e-10	5	0	5	0	0	3	2	0	PP2	FALSE	FALSE
UCKL1	ENSG00000198276	1.51816e-06	10	1	9	0	0	4	6	0	PP3	FALSE	TRUE
TMX2	ENSG00000213593	1.37038e-10	6	1	5	0	0	3	2	1	PP2	TRUE	TRUE
CSKMT	ENSG00000214756	3.83235e-07	3	3	0	0	0	0	2	1	PP3	FALSE	FALSE
	ENSG00000224858	2.415e-10	2	0	2	0	0	1	0	1	PP2	FALSE	FALSE
	ENSG00000235663	1.98508e-08	3	1	2	0	0	3	0	0	PP2	FALSE	TRUE
	ENSG00000243802	1.70767e-55	1	0	1	0	0	0	0	1	PP4	FALSE	FALSE
	ENSG00000246451	1.24764e-09	1	0	1	0	0	0	0	1	PP4	FALSE	TRUE
LOC400541	ENSG00000247228	3.17875e-08	1	1	0	0	0	1	0	0	PP2	FALSE	FALSE
	ENSG00000262766	1.93262e-11	4	3	1	0	0	3	0	1	PP2	FALSE	FALSE
	ENSG00000267198	9.69649e-08	6	1	5	3	0	0	0	3	PP0	FALSE	TRUE
	ENSG00000267765	1.00997e-06	2	0	2	0	0	2	0	0	PP2	FALSE	FALSE
GYG2P2	ENSG00000271580	5.68708e-10	4	2	2	0	0	3	1	0	PP2	FALSE	FALSE
	ENSG00000276790	4.24661e-11	3	3	0	0	0	1	1	1	PP2	FALSE	FALSE
	ENSG00000278861	7.67389e-12	3	0	3	0	0	2	1	0	PP2	FALSE	FALSE
	ENSG00000279035	2.04436e-07	3	0	3	0	0	2	0	1	PP2	FALSE	FALSE
LINC02033	ENSG00000279727	4.72358e-12	3	1	2	0	0	1	0	2	PP4	FALSE	FALSE
	ENSG00000281100	1.05069e-06	4	4	0	0	0	2	0	2	PP2	FALSE	FALSE
BLACAT1	ENSG00000281406	2.46022e-10	4	3	1	0	0	2	2	0	PP2	FALSE	FALSE
NOP58	ENSG00000055044	6.68589e-10	5	5	0	0	0	1	0	4	PP4	FALSE	FALSE
ITCH	ENSG00000078747	2.00828e-21	6	3	3	0	0	1	4	1	PP3	FALSE	FALSE
TTC39A	ENSG00000085831	1.96445e-08	9	9	0	0	0	4	4	1	PP2	FALSE	FALSE
ECHDC1	ENSG00000093144	3.38938e-17	6	2	4	0	0	2	4	0	PP3	FALSE	FALSE
HPCA	ENSG00000121905	1.72611e-09	2	2	0	0	0	0	1	1	PP3	FALSE	FALSE
APH1B	ENSG00000138613	1.84076e-11	7	0	7	0	0	3	4	0	PP3	FALSE	FALSE
CDCA5	ENSG00000146670	6.87342e-07	1	1	0	0	0	1	0	0	PP2	FALSE	FALSE
NUDT22	ENSG00000149761	3.7443e-10	3	1	2	0	0	3	0	0	PP2	FALSE	FALSE
BSN	ENSG00000164061	5.12337e-28	3	1	2	0	0	0	0	0	PP0	TRUE	TRUE
CKAP5	ENSG00000175216	2.08978e-52	4	4	0	0	0	3	1	0	PP2	FALSE	FALSE
EXD1	ENSG00000178997	1.21714e-16	1	0	1	0	0	0	0	1	PP4	FALSE	FALSE
SLX1B	ENSG00000181625	5.57122e-10	5	5	0	0	0	2	2	1	PP2	FALSE	FALSE
	ENSG00000231903	3.42391e-10	1	1	0	0	0	0	0	1	PP4	FALSE	FALSE
LOC124904411	ENSG00000233030	1.94172e-17	2	2	0	0	0	0	0	0	PP0	FALSE	FALSE
	ENSG00000237015	2.82012e-07	3	2	1	0	0	1	1	1	PP2	FALSE	FALSE
	ENSG00000269933	1.10738e-06	3	2	1	0	0	0	3	0	PP3	FALSE	FALSE
PCDH17	ENSG00000118946	1.89029e-09	4	4	0	0	0	2	1	1	PP2	FALSE	FALSE
SLC10A6	ENSG00000145283	6.64458e-07	3	0	3	0	0	1	2	0	PP3	FALSE	FALSE
FNDC5	ENSG00000160097	1.23169e-07	4	2	2	0	0	2	0	2	PP2	FALSE	FALSE
DENND2B	ENSG00000166444	1.05404e-06	7	7	0	0	0	3	2	2	PP2	FALSE	FALSE
ZWILCH	ENSG00000174442	1.18643e-07	2	1	1	0	0	0	2	0	PP3	FALSE	TRUE
FAM110C	ENSG00000184731	3.47547e-08	5	4	1	0	0	4	0	1	PP2	FALSE	FALSE
	ENSG00000228330	5.36949e-07	6	5	1	0	0	3	2	1	PP2	FALSE	FALSE
YPEL3-DT	ENSG00000250616	2.28251e-07	6	3	3	0	0	0	4	2	PP3	FALSE	FALSE
	ENSG00000254639	1.45174e-07	1	0	1	0	0	0	0	1	PP4	FALSE	FALSE
	ENSG00000270061	4.55775e-09	1	0	1	0	0	1	0	0	PP2	FALSE	FALSE
	ENSG00000275438	3.51153e-07	3	0	3	0	0	2	1	0	PP2	FALSE	FALSE
NUP160	ENSG00000030066	2.44145e-24	7	4	3	0	0	3	2	2	PP2	FALSE	FALSE
SCARB1	ENSG00000073060	2.4379e-20	6	0	6	0	0	1	2	3	PP4	FALSE	FALSE
SUN2	ENSG00000100242	8.15719e-15	7	2	5	0	0	1	1	5	PP4	FALSE	FALSE
EIF4H	ENSG00000106682	8.00798e-09	2	0	2	0	0	1	1	0	PP2	FALSE	TRUE
ZNF335	ENSG00000198026	3.18841e-18	4	2	2	0	0	1	3	0	PP3	FALSE	FALSE
HOOK2	ENSG00000095066	6.20982e-10	13	13	0	0	0	3	2	8	PP4	FALSE	FALSE
TOMM22	ENSG00000100216	2.56711e-15	7	1	6	0	0	3	3	1	PP2	FALSE	FALSE
AHNAK	ENSG00000124942	3.55897e-07	2	2	0	0	0	0	0	2	PP4	FALSE	FALSE
GIMAP6	ENSG00000133561	2.13254e-08	4	3	1	0	0	3	0	1	PP2	FALSE	FALSE
ERBB2	ENSG00000141736	4.11365e-18	8	8	0	0	0	3	2	3	PP2	FALSE	TRUE
NCK1	ENSG00000158092	2.66991e-18	6	6	0	0	0	4	1	1	PP2	FALSE	TRUE
TENT5B	ENSG00000158246	1.38875e-09	2	1	1	0	0	1	0	1	PP2	FALSE	FALSE
ELF3	ENSG00000163435	4.45079e-10	3	1	2	0	0	2	1	0	PP2	FALSE	FALSE
TCAP	ENSG00000173991	8.47034e-21	4	3	1	0	0	2	0	2	PP2	FALSE	TRUE
GIMAP7	ENSG00000179144	7.63518e-16	4	2	2	0	0	2	0	2	PP2	FALSE	FALSE
RPS3AP47	ENSG00000205871	8.36572e-10	1	1	0	0	0	1	0	0	PP2	FALSE	FALSE
LINC01800	ENSG00000234572	1.58141e-31	1	1	0	0	0	1	0	0	PP2	FALSE	FALSE
	ENSG00000249755	1.658e-22	1	1	0	0	0	0	0	0	PP0	FALSE	FALSE
MALAT1	ENSG00000251562	6.98196e-24	2	2	0	0	0	2	0	0	PP2	FALSE	FALSE
	ENSG00000272040	4.86138e-09	5	5	0	0	0	3	0	2	PP2	FALSE	FALSE
	ENSG00000272966	4.03374e-09	12	11	1	0	0	4	1	7	PP4	FALSE	FALSE
EIF5	ENSG00000100664	4.57987e-08	2	0	2	0	0	2	0	0	PP2	TRUE	TRUE
HOMER1	ENSG00000152413	1.64721e-17	3	0	3	0	0	1	1	1	PP2	FALSE	FALSE
NAT2	ENSG00000156006	2.88586e-09	2	1	1	0	0	2	0	0	PP2	FALSE	FALSE
LRRN2	ENSG00000170382	9.06963e-07	11	6	5	0	0	5	5	1	PP2	FALSE	FALSE
NQO1	ENSG00000181019	2.43655e-17	3	1	2	0	0	2	0	1	PP2	FALSE	TRUE
	ENSG00000225940	6.32742e-08	3	1	2	0	0	0	3	0	PP3	FALSE	FALSE
HLA-DMB	ENSG00000242574	8.07924e-09	4	3	1	0	0	4	0	0	PP2	FALSE	TRUE
	ENSG00000259946	5.23359e-12	1	0	1	0	0	0	0	1	PP4	FALSE	FALSE
	ENSG00000270040	8.44556e-47	4	0	4	0	0	3	0	1	PP2	FALSE	FALSE
	ENSG00000272140	1.87925e-07	4	4	0	0	0	1	0	3	PP4	FALSE	TRUE
	ENSG00000273455	1.16298e-14	2	1	1	0	0	2	0	0	PP2	FALSE	FALSE
	ENSG00000280160	2.27235e-09	5	4	1	0	0	3	0	2	PP2	FALSE	FALSE
PHF7	ENSG00000010318	1.12319e-15	2	1	1	0	0	0	0	0	PP0	FALSE	FALSE
USP14	ENSG00000101557	9.42547e-07	8	8	0	0	0	0	0	8	PP4	FALSE	FALSE
DLG4	ENSG00000132535	7.7256e-13	2	2	0	0	0	1	1	0	PP2	FALSE	FALSE
DYNC1LI2	ENSG00000135720	9.7101e-07	6	1	5	0	0	2	2	2	PP2	FALSE	FALSE
RSPO3	ENSG00000146374	1.44584e-11	2	0	2	0	0	1	0	1	PP2	FALSE	FALSE
TMEM267	ENSG00000151881	4.10915e-07	4	2	2	0	0	3	1	0	PP2	FALSE	FALSE
GPR61	ENSG00000156097	1.98334e-11	3	1	2	0	0	1	2	0	PP3	FALSE	FALSE
H2BC5	ENSG00000158373	1.8835e-07	4	4	0	0	0	1	0	3	PP4	FALSE	FALSE
UCKL1-AS1	ENSG00000280213	1.59024e-15	4	2	2	0	0	1	3	0	PP3	FALSE	FALSE
CYP51A1	ENSG00000001630	2.98965e-07	4	3	1	0	0	0	0	4	PP4	FALSE	FALSE
GTPBP1	ENSG00000100226	4.71097e-12	4	2	2	0	0	2	2	0	PP2	FALSE	FALSE
BCO1	ENSG00000135697	3.08763e-11	2	2	0	0	0	1	1	0	PP2	FALSE	FALSE
USP3	ENSG00000140455	5.21195e-17	4	4	0	0	0	3	1	0	PP2	FALSE	FALSE
ANGPTL4	ENSG00000167772	3.78722e-22	8	1	7	0	0	4	4	0	PP2	FALSE	FALSE
ZNF654	ENSG00000175105	6.67266e-07	3	0	3	0	0	3	0	0	PP2	FALSE	FALSE
FAF1	ENSG00000185104	1.80195e-06	2	1	1	0	0	1	1	0	PP2	FALSE	FALSE
LOC100419436	ENSG00000232344	1.20815e-08	1	1	0	0	0	0	0	1	PP4	FALSE	FALSE
	ENSG00000260495	2.71019e-09	1	1	0	0	0	1	0	0	PP2	FALSE	FALSE
FOXG1	ENSG00000176165	8.54306e-07	1	0	1	0	0	1	0	0	PP2	FALSE	FALSE
	ENSG00000259326	8.48254e-12	4	4	0	0	0	1	0	3	PP4	TRUE	TRUE
SRGAP2	ENSG00000266028	8.32707e-07	5	4	1	0	0	3	0	2	PP2	FALSE	FALSE
	ENSG00000271730	2.7541e-08	2	1	1	0	0	1	0	0	PP2	FALSE	FALSE
EIF3J	ENSG00000104131	7.16489e-10	3	3	0	0	0	3	0	0	PP2	FALSE	FALSE
RPS6KB1	ENSG00000108443	1.21392e-14	9	9	0	0	0	1	0	8	PP4	FALSE	FALSE
SCGB2A1	ENSG00000124939	5.84363e-17	5	4	1	0	0	1	4	0	PP3	FALSE	FALSE
MYH15	ENSG00000144821	1.03967e-06	7	3	4	0	0	3	3	1	PP2	FALSE	FALSE
ALDOA	ENSG00000149925	1.94338e-07	2	2	0	0	0	1	0	1	PP2	FALSE	FALSE
CNIH2	ENSG00000174871	2.62508e-09	3	3	0	0	0	3	0	0	PP2	FALSE	FALSE
HCAR2	ENSG00000182782	4.02522e-21	5	3	2	0	0	2	3	0	PP3	FALSE	FALSE
	ENSG00000225450	5.17876e-07	2	0	2	0	0	1	0	1	PP2	FALSE	FALSE
LOC283387	ENSG00000245651	4.54688e-07	5	5	0	0	0	3	2	0	PP2	FALSE	FALSE
PPP1R13B-DT	ENSG00000258735	1.22027e-09	8	0	8	0	0	4	3	1	PP2	FALSE	TRUE
	ENSG00000272186	3.7303e-10	4	0	4	0	0	3	0	1	PP2	FALSE	FALSE
	ENSG00000272389	1.14573e-06	7	7	0	0	0	3	4	0	PP3	FALSE	FALSE
	ENSG00000274979	1.39363e-06	17	17	0	0	0	1	3	13	PP4	FALSE	FALSE
EIF3EP3	ENSG00000277998	5.26739e-39	2	2	0	0	0	2	0	0	PP2	FALSE	FALSE
CACNA2D2	ENSG00000007402	1.00906e-08	3	0	3	0	0	0	3	0	PP3	FALSE	TRUE
SYT4	ENSG00000132872	8.5058e-09	1	1	0	0	0	1	0	0	PP2	FALSE	FALSE
PDE3B	ENSG00000152270	8.79192e-09	2	1	1	0	0	1	0	1	PP2	FALSE	FALSE
CD300LG	ENSG00000161649	8.91867e-20	5	0	5	0	0	4	1	0	PP2	FALSE	FALSE
TBX10	ENSG00000167800	2.31093e-07	4	0	4	0	0	0	0	4	PP4	FALSE	FALSE
DDB1	ENSG00000167986	1.25656e-06	1	0	1	0	0	1	0	0	PP2	FALSE	FALSE
	ENSG00000235908	8.12215e-18	9	0	9	0	0	0	0	0	PP0	TRUE	TRUE
	ENSG00000278922	7.435e-10	12	11	1	0	0	1	6	5	PP3	FALSE	FALSE
PKP2	ENSG00000057294	5.46463e-07	6	6	0	0	0	4	2	0	PP2	FALSE	FALSE
NFE2L1	ENSG00000082641	1.54562e-20	6	2	4	0	0	3	1	2	PP2	FALSE	FALSE
RAI1	ENSG00000108557	5.52906e-07	4	2	2	0	0	3	1	0	PP2	FALSE	FALSE
IKZF3	ENSG00000161405	1.79055e-19	2	0	2	0	0	1	1	0	PP2	FALSE	TRUE
RETNLB	ENSG00000163515	6.59262e-07	2	2	0	0	0	0	1	1	PP3	FALSE	TRUE
CDH16	ENSG00000166589	1.12113e-06	3	3	0	0	0	2	1	0	PP2	FALSE	FALSE
CDK2AP2	ENSG00000167797	9.99154e-07	3	1	2	0	0	1	0	2	PP4	FALSE	FALSE
MFSD2A	ENSG00000168389	7.67881e-09	2	1	1	0	0	0	2	0	PP3	FALSE	FALSE
FRMD5	ENSG00000171877	5.14736e-15	3	2	1	0	0	2	1	0	PP2	FALSE	FALSE
KLC2	ENSG00000174996	8.35046e-10	11	0	11	0	0	5	6	0	PP3	FALSE	FALSE
ENO4	ENSG00000188316	3.41777e-07	1	1	0	0	0	0	0	1	PP4	FALSE	FALSE
YTHDF2	ENSG00000198492	1.86708e-06	4	1	3	0	0	2	1	1	PP2	FALSE	FALSE
	ENSG00000231194	1.50129e-08	8	0	8	0	0	0	8	0	PP3	FALSE	FALSE
	ENSG00000233313	1.23059e-09	6	0	6	0	0	0	6	0	PP3	FALSE	FALSE
EGFL8	ENSG00000241404	3.88101e-14	4	2	2	0	0	3	1	0	PP2	FALSE	TRUE
	ENSG00000258534	2.39802e-08	4	0	4	0	0	1	3	0	PP3	FALSE	FALSE
OTUD7B	ENSG00000264522	2.00017e-11	4	1	3	0	0	0	1	0	PP3	FALSE	FALSE
	ENSG00000270781	3.84372e-14	3	0	3	0	0	2	1	0	PP2	FALSE	TRUE
TBX21	ENSG00000073861	9.16567e-12	1	1	0	0	0	1	0	0	PP2	FALSE	FALSE
PHF3	ENSG00000118482	1.24625e-08	2	2	0	0	0	0	0	2	PP4	TRUE	TRUE
CLTC	ENSG00000141367	1.58152e-08	1	1	0	0	0	1	0	0	PP2	FALSE	FALSE
CYP2S1	ENSG00000167600	1.25018e-06	7	2	5	0	0	6	1	0	PP2	FALSE	FALSE
GIPR	ENSG00000010310	2.9545e-11	1	0	1	0	0	0	1	0	PP3	FALSE	FALSE
PARD6A	ENSG00000102981	1.80382e-24	3	3	0	0	0	2	1	0	PP2	FALSE	FALSE
BCKDK	ENSG00000103507	3.90664e-11	4	0	4	0	0	1	1	2	PP4	FALSE	FALSE
FNBP4	ENSG00000109920	2.67279e-21	6	5	1	0	0	4	2	0	PP2	FALSE	FALSE
PFDN5	ENSG00000123349	9.68188e-07	1	0	1	0	0	0	1	0	PP3	FALSE	FALSE
SORT1	ENSG00000134243	1.08982e-13	7	2	5	0	0	1	1	5	PP4	FALSE	TRUE
PSMA5	ENSG00000143106	1.21954e-15	2	0	2	0	0	0	1	1	PP3	FALSE	TRUE
ARFGAP2	ENSG00000149182	1.91281e-24	2	0	2	0	0	0	2	0	PP3	FALSE	FALSE
TGM7	ENSG00000159495	3.67784e-07	2	0	2	0	0	0	2	0	PP3	FALSE	FALSE
PSKH1	ENSG00000159792	2.31377e-12	1	1	0	0	0	0	0	1	PP4	FALSE	FALSE
STAT6	ENSG00000166888	3.76078e-08	1	1	0	0	0	0	1	0	PP3	FALSE	FALSE
RASGRP1	ENSG00000172575	4.90945e-12	5	5	0	0	0	0	0	5	PP4	TRUE	TRUE
KDF1	ENSG00000175707	7.55021e-08	6	1	5	0	0	0	6	0	PP3	FALSE	FALSE
LINC00324	ENSG00000178977	4.18423e-07	5	4	1	0	0	2	2	1	PP2	FALSE	FALSE
	ENSG00000184068	1.98451e-06	12	12	0	0	0	3	7	2	PP3	FALSE	TRUE
KLRG2	ENSG00000188883	5.20418e-07	9	9	0	0	0	1	2	6	PP4	FALSE	FALSE
SFTA2	ENSG00000196260	2.71644e-08	5	4	1	0	0	2	3	0	PP3	FALSE	FALSE
SNORD16	ENSG00000199673	1.59832e-07	2	0	2	0	0	2	0	0	PP2	FALSE	FALSE
ZDHHC18	ENSG00000204160	1.36738e-29	6	6	0	0	0	0	4	2	PP3	FALSE	FALSE
LY6G6F	ENSG00000204424	1.4139e-12	2	2	0	0	0	0	1	1	PP3	FALSE	FALSE
HCAR3	ENSG00000255398	3.30887e-18	3	0	3	0	0	0	3	0	PP3	FALSE	FALSE
	ENSG00000259747	8.41488e-09	1	0	1	0	0	0	0	1	PP4	TRUE	TRUE
PPIAP51	ENSG00000260229	4.89714e-07	3	1	2	0	0	1	2	0	PP3	FALSE	TRUE
SLC22A2	ENSG00000112499	1.05652e-06	1	0	1	0	0	0	1	0	PP3	FALSE	TRUE
FCF1	ENSG00000119616	9.87181e-10	3	3	0	0	0	0	0	3	PP4	TRUE	TRUE
DHX38	ENSG00000140829	8.45838e-07	4	4	0	0	0	2	1	1	PP2	FALSE	FALSE
UBR1	ENSG00000159459	1.96271e-07	2	2	0	0	0	0	2	0	PP3	FALSE	FALSE
ADGRG3	ENSG00000182885	3.92873e-08	2	2	0	0	0	0	1	1	PP3	FALSE	FALSE
H2BC18	ENSG00000203814	1.18625e-16	2	2	0	0	0	0	0	0	PP0	FALSE	FALSE
	ENSG00000230454	6.1332e-15	7	0	7	0	0	4	3	0	PP2	FALSE	TRUE
NR2F1-AS1	ENSG00000237187	5.96251e-11	2	2	0	0	0	1	1	0	PP2	FALSE	FALSE
	ENSG00000262372	1.69625e-06	2	0	2	1	0	0	0	1	PP0	FALSE	TRUE
	ENSG00000263276	1.72335e-14	3	2	1	0	0	2	0	1	PP2	FALSE	FALSE
KPNB1-DT	ENSG00000263766	4.43246e-10	1	1	0	0	0	1	0	0	PP2	FALSE	FALSE
	ENSG00000276488	5.80195e-09	2	2	0	0	0	0	1	1	PP3	FALSE	FALSE
RBM5-AS1	ENSG00000281691	1.32989e-25	3	3	0	0	0	2	0	1	PP2	TRUE	TRUE
BCL2	ENSG00000171791	1.77348e-07	4	2	2	0	0	0	3	1	PP3	FALSE	FALSE
SAPCD1	ENSG00000228727	1.4554e-11	4	3	1	0	0	4	0	0	PP2	FALSE	FALSE
RAD51-AS1	ENSG00000245849	7.58953e-07	2	0	2	0	0	2	0	0	PP2	FALSE	FALSE
	ENSG00000270087	9.13493e-08	2	0	2	0	0	0	1	1	PP3	FALSE	FALSE
FBXL19	ENSG00000099364	1.57417e-06	1	1	0	0	0	1	0	0	PP2	FALSE	FALSE
EPC2	ENSG00000135999	8.25708e-07	3	1	2	0	0	1	1	1	PP2	FALSE	FALSE
NSG2	ENSG00000170091	1.80952e-09	4	4	0	0	0	0	2	2	PP3	FALSE	FALSE
FAM89B	ENSG00000176973	7.56992e-09	5	1	4	0	0	3	2	0	PP2	FALSE	FALSE
C5orf47	ENSG00000185056	7.78277e-09	2	2	0	0	0	0	0	2	PP4	FALSE	FALSE
DUSP29	ENSG00000188716	3.62166e-08	2	0	2	0	0	0	2	0	PP3	FALSE	FALSE
DDR1	ENSG00000204580	1.65382e-10	6	3	3	0	0	3	0	2	PP2	FALSE	TRUE
	ENSG00000269986	2.55098e-08	1	0	1	0	0	0	1	0	PP3	FALSE	TRUE
MYRF-AS1	ENSG00000124915	2.12487e-13	2	0	2	0	0	0	2	0	PP3	TRUE	FALSE
F12	ENSG00000131187	1.57764e-06	1	1	0	0	0	0	1	0	PP3	FALSE	FALSE
GRB7	ENSG00000141738	1.22836e-15	2	1	1	0	0	1	0	1	PP2	FALSE	TRUE
UBXN7	ENSG00000163960	1.23309e-07	2	1	1	0	0	1	0	1	PP2	FALSE	FALSE
CHCHD1	ENSG00000172586	1.98141e-06	1	0	1	0	0	0	0	1	PP4	FALSE	FALSE
CACNA1H	ENSG00000196557	1.61486e-07	4	2	2	0	0	0	0	4	PP4	FALSE	FALSE
	ENSG00000207425	2.15156e-21	3	0	3	0	0	1	1	1	PP2	FALSE	FALSE
	ENSG00000214161	5.73516e-08	1	1	0	0	0	0	0	1	PP4	FALSE	FALSE
GSTA2	ENSG00000244067	2.35224e-07	5	5	0	1	0	0	0	3	PP4	FALSE	FALSE
	ENSG00000249050	4.23222e-27	1	0	1	0	0	0	0	1	PP4	FALSE	FALSE
	ENSG00000267250	1.17892e-07	1	0	1	0	0	0	0	1	PP4	FALSE	FALSE
LINC00907	ENSG00000267586	3.85193e-07	3	3	0	0	0	2	1	0	PP2	FALSE	FALSE
	ENSG00000274883	1.82859e-06	1	0	1	0	0	0	0	1	PP4	FALSE	TRUE
	ENSG00000279428	1.30421e-06	3	2	1	0	0	0	3	0	PP3	FALSE	FALSE
WDR76	ENSG00000092470	3.03822e-08	1	1	0	0	0	1	0	0	PP2	FALSE	FALSE
MYBL2	ENSG00000101057	7.11101e-13	5	1	4	0	0	1	0	4	PP4	FALSE	FALSE
ASIP	ENSG00000101440	5.61586e-20	4	0	4	0	0	0	2	2	PP3	FALSE	FALSE
CHD4	ENSG00000111642	3.26572e-10	4	3	1	0	0	3	0	1	PP2	FALSE	FALSE
GNAT1	ENSG00000114349	3.56788e-27	1	0	1	0	0	0	0	1	PP4	TRUE	TRUE
NEK6	ENSG00000119408	5.56963e-10	10	4	6	0	0	1	8	1	PP3	FALSE	FALSE
ITPKA	ENSG00000137825	1.36375e-17	4	4	0	0	0	0	3	1	PP3	FALSE	FALSE
MARCHF9	ENSG00000139266	8.11567e-07	2	1	1	0	0	1	1	0	PP2	FALSE	FALSE
LIPH	ENSG00000163898	2.80879e-11	2	0	2	0	0	0	1	1	PP3	FALSE	FALSE
FOXA3	ENSG00000170608	3.46522e-14	1	0	1	0	0	1	0	0	PP2	FALSE	TRUE
JMJD1C	ENSG00000171988	4.40675e-20	4	4	0	0	0	2	0	2	PP2	FALSE	FALSE
LOC107985579	ENSG00000181123	4.44719e-07	1	1	0	0	0	0	1	0	PP3	FALSE	FALSE
INTS5	ENSG00000185085	4.25395e-07	4	4	0	0	0	0	2	2	PP3	FALSE	FALSE
	ENSG00000196114	2.68555e-10	1	1	0	0	0	0	0	0	PP0	FALSE	FALSE
	ENSG00000203812	1.56628e-09	2	0	2	0	0	2	0	0	PP2	FALSE	FALSE
PRRC2A	ENSG00000204469	5.41199e-24	5	4	1	0	0	1	2	2	PP3	TRUE	TRUE
SNORA70F	ENSG00000206869	4.01619e-66	4	4	0	0	0	3	1	0	PP2	FALSE	FALSE
	ENSG00000224207	1.67869e-14	3	3	0	0	0	2	1	0	PP2	FALSE	FALSE
LHFPL3-AS1	ENSG00000226869	2.71954e-07	1	1	0	0	0	0	0	1	PP4	FALSE	FALSE
PET100	ENSG00000229833	1.6041e-06	4	4	0	0	0	1	3	0	PP3	FALSE	FALSE
	ENSG00000234232	6.30122e-11	1	1	0	0	0	0	0	1	PP4	FALSE	FALSE
RPL10AP1	ENSG00000244691	2.75593e-07	2	0	2	0	0	0	2	0	PP3	TRUE	TRUE
ANKRD20A17P	ENSG00000251056	2.97503e-07	1	0	1	0	0	0	0	1	PP4	FALSE	FALSE
	ENSG00000261416	1.31183e-07	1	0	1	0	0	1	0	0	PP2	FALSE	FALSE
RARA	ENSG00000131759	3.04491e-09	2	0	2	0	0	1	1	0	PP2	FALSE	FALSE
CARMIL2	ENSG00000159753	2.09355e-34	1	1	0	0	0	1	0	0	PP2	FALSE	FALSE
LCORL	ENSG00000178177	1.99158e-08	5	3	2	0	0	4	0	1	PP2	FALSE	FALSE
HTT	ENSG00000197386	4.38186e-16	5	4	1	0	0	3	2	0	PP2	FALSE	TRUE
C6orf15	ENSG00000204542	9.40759e-15	4	2	2	0	0	0	4	0	PP3	FALSE	FALSE
LINC02955	ENSG00000256321	1.12013e-07	2	0	2	0	0	1	1	0	PP2	FALSE	FALSE
	ENSG00000256995	1.73456e-06	2	0	2	0	0	0	1	1	PP3	FALSE	FALSE
RHOA	ENSG00000067560	8.84464e-07	3	3	0	0	0	0	0	0	PP0	TRUE	TRUE
RAB5B	ENSG00000111540	4.6411e-07	3	1	2	0	0	0	0	3	PP4	FALSE	FALSE
RRAGC	ENSG00000116954	3.55842e-08	2	2	0	0	0	2	0	0	PP2	FALSE	FALSE
AMHR2	ENSG00000135409	2.16798e-10	1	1	0	0	0	0	0	1	PP4	FALSE	FALSE
RTF1	ENSG00000137815	1.21195e-06	3	2	1	0	0	1	2	0	PP3	FALSE	FALSE
HIRIP3	ENSG00000149929	4.07115e-08	3	3	0	0	0	0	3	0	PP3	FALSE	FALSE
DDX19B	ENSG00000157349	1.17783e-12	2	1	1	0	0	1	1	0	PP2	FALSE	FALSE
ITIH3	ENSG00000162267	2.04979e-07	2	0	2	0	0	0	0	0	PP0	TRUE	TRUE
GOLM2	ENSG00000166734	6.41958e-15	3	0	3	0	0	3	0	0	PP2	FALSE	FALSE
LSMEM2	ENSG00000179564	5.15445e-14	1	0	1	0	0	1	0	0	PP2	FALSE	FALSE
IFRD2	ENSG00000214706	1.94508e-09	2	2	0	0	0	1	1	0	PP2	FALSE	FALSE
C17orf49	ENSG00000258315	4.78246e-07	1	0	1	0	0	0	0	1	PP4	FALSE	FALSE
	ENSG00000280163	1.06233e-07	1	1	0	0	0	1	0	0	PP2	FALSE	FALSE
PGLYRP1	ENSG00000008438	1.13098e-06	2	0	2	0	0	2	0	0	PP2	FALSE	FALSE
IGF2BP2	ENSG00000073792	1.36112e-28	2	1	1	0	0	0	1	1	PP3	FALSE	FALSE
DYNLRB1	ENSG00000125971	3.0427e-07	1	1	0	0	0	1	0	0	PP2	FALSE	FALSE
MAS1	ENSG00000130368	3.15887e-07	1	0	1	0	0	1	0	0	PP2	FALSE	FALSE
DPEP2	ENSG00000167261	2.90571e-24	2	1	1	0	0	2	0	0	PP2	FALSE	FALSE
MUCL3	ENSG00000168631	2.1464e-07	2	1	1	0	0	2	0	0	PP2	FALSE	FALSE
KAT5	ENSG00000172977	1.92968e-08	3	3	0	0	0	2	1	0	PP2	FALSE	FALSE
	ENSG00000181741	1.34186e-18	3	3	0	0	0	1	0	2	PP4	FALSE	FALSE
ARHGEF15	ENSG00000198844	1.37703e-06	2	0	2	0	0	2	0	0	PP2	FALSE	FALSE
VARS1	ENSG00000204394	9.46329e-09	2	0	2	0	0	2	0	0	PP2	FALSE	TRUE
MIR17HG	ENSG00000215417	9.14e-09	1	0	1	0	0	0	0	1	PP4	FALSE	FALSE
RPS2P54	ENSG00000215450	2.54035e-09	2	2	0	0	0	2	0	0	PP2	TRUE	TRUE
H2BC19P	ENSG00000220323	4.24778e-10	3	2	1	0	0	2	0	1	PP2	FALSE	FALSE
	ENSG00000220548	8.91457e-14	1	1	0	0	0	0	0	1	PP4	FALSE	FALSE
PLCG1-AS1	ENSG00000226648	4.22556e-08	2	1	1	0	0	1	0	1	PP2	FALSE	FALSE
LOC105374780	ENSG00000234255	7.92367e-10	4	4	0	0	0	0	4	0	PP3	FALSE	FALSE
	ENSG00000235313	2.47082e-08	1	1	0	0	0	0	0	1	PP4	FALSE	FALSE
	ENSG00000236028	2.96208e-11	2	2	0	0	0	1	1	0	PP2	FALSE	FALSE
CLEC2L	ENSG00000236279	3.47855e-07	2	2	0	0	0	0	0	2	PP4	FALSE	FALSE
LRP4-AS1	ENSG00000247675	3.08203e-31	3	1	2	0	0	0	3	0	PP3	FALSE	FALSE
	ENSG00000250651	1.34169e-09	1	1	0	0	0	0	1	0	PP3	FALSE	FALSE
	ENSG00000262039	1.87302e-06	3	0	3	0	0	2	1	0	PP2	FALSE	FALSE
	ENSG00000280120	1.54718e-12	1	1	0	0	0	1	0	0	PP2	FALSE	FALSE
UBE2R2-AS1	ENSG00000235481	2.45757e-09	2	0	2	0	0	2	0	0	PP2	FALSE	FALSE
OR4A40P	ENSG00000254832	7.9632e-09	2	0	2	0	0	1	0	1	PP2	FALSE	FALSE
	ENSG00000274667	6.20473e-10	1	1	0	0	0	1	0	0	PP2	FALSE	FALSE
PLA2G10	ENSG00000069764	6.92312e-08	1	0	1	0	0	1	0	0	PP2	FALSE	FALSE
HHLA2	ENSG00000114455	2.10325e-09	3	2	1	0	0	1	1	1	PP2	FALSE	FALSE
KIF5A	ENSG00000155980	4.98519e-08	2	2	0	0	0	2	0	0	PP2	FALSE	FALSE
SOX18	ENSG00000203883	3.53164e-08	1	0	1	0	0	1	0	0	PP2	FALSE	TRUE
ANXA2R-AS1	ENSG00000215068	1.81612e-08	2	0	2	0	0	0	0	2	PP4	FALSE	FALSE
	ENSG00000258199	1.26086e-07	1	0	1	0	0	0	0	1	PP4	FALSE	FALSE
CRTC3-AS1	ENSG00000259736	3.0213e-07	2	0	2	0	0	1	0	1	PP2	FALSE	FALSE
SPICP3	ENSG00000262503	1.72647e-08	1	0	1	0	0	1	0	0	PP2	FALSE	FALSE
E2F3	ENSG00000112242	9.24082e-09	1	0	1	0	0	1	0	0	PP2	FALSE	FALSE
C17orf58	ENSG00000186665	7.07341e-46	1	0	1	0	0	0	0	1	PP4	TRUE	TRUE
	ENSG00000226438	8.06862e-47	1	1	0	0	0	0	1	0	PP3	FALSE	FALSE
HM13-AS1	ENSG00000230613	4.14556e-08	2	0	2	0	0	1	0	1	PP2	FALSE	FALSE
	ENSG00000248840	1.9985e-15	1	0	1	0	0	1	0	0	PP2	FALSE	FALSE
ZNF350	ENSG00000256683	8.96545e-07	4	0	4	0	0	0	0	4	PP4	FALSE	FALSE
EHD4-AS1	ENSG00000259883	9.62738e-13	1	1	0	0	0	1	0	0	PP2	FALSE	FALSE
ARID1A	ENSG00000117713	7.66267e-17	2	0	2	0	0	0	0	2	PP4	FALSE	FALSE
MED27	ENSG00000160563	5.79248e-09	2	1	1	0	0	1	0	1	PP2	FALSE	FALSE
PRAC2	ENSG00000229637	5.51415e-09	2	2	0	0	0	1	1	0	PP2	FALSE	FALSE
GSTO3P	ENSG00000232829	1.71233e-06	1	0	1	0	0	0	0	1	PP4	FALSE	FALSE
MMP9	ENSG00000100985	6.75589e-10	1	1	0	0	0	1	0	0	PP2	FALSE	FALSE
ESRP2	ENSG00000103067	1.5822e-27	4	0	4	0	0	1	3	0	PP3	FALSE	FALSE
TAOK2	ENSG00000149930	8.80493e-07	3	0	3	0	0	2	0	1	PP2	FALSE	FALSE
TH	ENSG00000180176	5.34529e-07	3	0	3	0	0	0	1	2	PP4	FALSE	FALSE
DDX28	ENSG00000182810	2.13986e-15	1	1	0	0	0	1	0	0	PP2	FALSE	FALSE
CDSN	ENSG00000204539	5.09789e-10	2	2	0	0	0	0	2	0	PP3	FALSE	FALSE
PSMB10	ENSG00000205220	5.22378e-21	1	0	1	0	0	1	0	0	PP2	FALSE	FALSE
IFI30	ENSG00000216490	2.26807e-08	2	1	1	0	0	1	0	1	PP2	FALSE	TRUE
CRPPA-AS1	ENSG00000229688	6.47832e-09	1	0	1	0	0	0	0	1	PP4	FALSE	FALSE
ACTL11P	ENSG00000234667	4.943e-28	2	0	2	0	0	0	1	1	PP3	TRUE	TRUE
LINC02570	ENSG00000237923	1.53712e-06	2	0	2	0	0	2	0	0	PP2	FALSE	TRUE
	ENSG00000254826	4.51137e-07	3	2	1	0	0	2	0	1	PP2	FALSE	FALSE
MIR2117HG	ENSG00000267151	1.43095e-06	3	3	0	0	0	0	3	0	PP3	FALSE	FALSE
	ENSG00000280183	3.53787e-11	3	2	1	0	0	0	2	1	PP3	FALSE	FALSE
GNAI2	ENSG00000114353	1.82521e-16	1	1	0	0	0	0	1	0	PP3	FALSE	TRUE
HSPH1	ENSG00000120694	1.17125e-06	1	1	0	0	0	0	0	1	PP4	TRUE	TRUE
BHLHE41	ENSG00000123095	1.94504e-18	2	2	0	0	0	0	1	1	PP3	FALSE	FALSE
PLCG1	ENSG00000124181	2.91286e-08	2	0	2	0	0	1	0	1	PP2	FALSE	TRUE
KNL1	ENSG00000137812	1.17036e-06	2	1	1	0	0	2	0	0	PP2	FALSE	FALSE
CIP2A	ENSG00000163507	1.59108e-06	2	1	1	0	0	0	1	1	PP3	FALSE	FALSE
MARF1	ENSG00000166783	1.48257e-06	1	0	1	0	0	1	0	0	PP2	FALSE	FALSE
TEF	ENSG00000167074	1.94003e-07	2	2	0	0	0	1	1	0	PP2	FALSE	TRUE
ZNF250	ENSG00000196150	1.01864e-06	2	2	0	0	0	0	0	2	PP4	FALSE	FALSE
TCF4	ENSG00000196628	1.68837e-09	1	0	1	0	0	1	0	0	PP2	TRUE	TRUE
XPOTP1	ENSG00000214185	5.13997e-09	1	1	0	0	0	0	1	0	PP3	FALSE	FALSE
	ENSG00000224080	9.06134e-11	3	2	1	0	0	0	0	3	PP4	FALSE	FALSE
	ENSG00000226291	4.7061e-09	1	1	0	0	0	0	0	1	PP4	FALSE	FALSE
	ENSG00000230149	2.00836e-11	1	0	1	0	0	0	0	1	PP4	FALSE	FALSE
	ENSG00000231648	6.53515e-07	1	0	1	0	0	0	0	1	PP4	FALSE	FALSE
RN7SL40P	ENSG00000242696	3.22248e-10	1	1	0	0	0	0	0	1	PP4	FALSE	FALSE
	ENSG00000253347	2.66171e-07	2	1	1	0	0	2	0	0	PP2	FALSE	FALSE
	ENSG00000257438	1.25814e-06	1	1	0	0	0	0	0	1	PP4	FALSE	FALSE
	ENSG00000277558	1.55928e-20	1	1	0	0	0	0	0	1	PP4	FALSE	FALSE
CAMKV	ENSG00000164076	3.56636e-20	2	2	0	0	0	0	0	0	PP0	FALSE	TRUE
	ENSG00000250850	1.158e-06	1	0	1	0	0	1	0	0	PP2	TRUE	TRUE
RNF146	ENSG00000118518	4.54295e-15	1	0	1	0	0	0	0	0	PP0	FALSE	FALSE
LILRP2	ENSG00000170858	7.57709e-44	2	2	0	0	0	0	0	2	PP4	FALSE	FALSE
LOC124900306	ENSG00000278527	7.6992e-10	1	0	1	0	0	1	0	0	PP2	FALSE	FALSE
FXR2	ENSG00000129245	7.22146e-09	1	1	0	0	0	0	1	0	PP3	FALSE	FALSE
LEAP2	ENSG00000164406	9.72775e-10	1	0	1	0	0	1	0	0	PP2	FALSE	FALSE
LINC00319	ENSG00000188660	9.46892e-07	1	1	0	0	0	0	0	1	PP4	FALSE	TRUE
RNA5SP111	ENSG00000223318	5.57237e-07	1	0	1	0	0	0	1	0	PP3	FALSE	FALSE
TNNC2	ENSG00000101470	2.45619e-12	1	0	1	0	0	1	0	0	PP2	FALSE	FALSE
SIN3A	ENSG00000169375	1.8434e-06	1	0	1	0	0	0	0	1	PP4	FALSE	FALSE
FLJ40194	ENSG00000177369	1.15035e-15	1	1	0	0	0	1	0	0	PP2	FALSE	TRUE
ZNF852	ENSG00000178917	6.41447e-08	1	0	1	0	0	0	0	1	PP4	FALSE	FALSE
	ENSG00000229900	2.3013e-08	1	1	0	0	0	0	1	0	PP3	FALSE	FALSE
	ENSG00000234553	2.15935e-15	2	1	1	0	0	1	1	0	PP2	FALSE	FALSE
	ENSG00000266680	3.06978e-08	1	0	1	0	0	0	0	1	PP4	FALSE	FALSE
	ENSG00000270591	1.86303e-10	1	1	0	0	0	0	0	1	PP4	FALSE	FALSE
JMJD1C-AS1	ENSG00000272767	1.00216e-17	1	1	0	0	0	0	0	1	PP4	FALSE	FALSE
ACTG1P24	ENSG00000226359	2.96381e-10	1	0	1	0	0	1	0	0	PP2	FALSE	FALSE
MCTS2	ENSG00000101898	3.44675e-08	1	0	1	0	0	0	0	1	PP4	FALSE	FALSE
PHAF1	ENSG00000125149	3.77769e-07	1	1	0	0	0	0	1	0	PP3	FALSE	FALSE
BMAL1	ENSG00000133794	3.58731e-08	1	0	1	0	0	0	1	0	PP3	FALSE	FALSE
DPEP3	ENSG00000141096	1.40474e-30	1	1	0	0	0	0	0	1	PP4	FALSE	FALSE
GPR137	ENSG00000173264	7.56567e-08	1	1	0	0	0	1	0	0	PP2	FALSE	FALSE
	ENSG00000222335	8.70114e-09	1	1	0	0	0	0	0	1	PP4	FALSE	FALSE
	ENSG00000255477	3.78511e-07	1	0	1	0	0	0	0	1	PP4	TRUE	FALSE
LOC105376731	ENSG00000260660	8.79754e-07	1	0	1	0	0	0	0	1	PP4	FALSE	FALSE
SCAANT1	ENSG00000280620	3.84924e-07	1	0	1	0	0	0	0	1	PP4	FALSE	FALSE

### Sheet: ST32
Supplementary Table 32: ACAT hits for the gastrointestinal-MDD Factor with colocalisation and T-SEM annotations (ACAT P value < 0.05/number of genes tested across tissues)
Symbol - Gene symbol Gene - ENSG gene name ACAT_pval - P value calculated from ACAT n_tissue - number of tissues used to calculate p-value (number of tissues the gene is expressed) Upregulated - count of occurrences the gene is upregulated in a tissue (i.e, Z score > 0) Downregulated - count of occurrences the gene is downregulated in a tissue (i.e, Z score < 0) PP0_Count - Count of occurrences the gene prefers the PP0 colocalisation model (i.e, PP0 > PP1 :PP2:PP3:PP4) PP1_Count - Count of occurrences the gene prefers the PP1 colocalisation model (i.e, PP1 > PP0 :PP2:PP3:PP4) PP2_Count - Count of occurrences the gene prefers the PP2 colocalisation model (i.e, PP2 > PP0 :PP1:PP3:PP4) PP3_Count - Count of occurrences the gene prefers the PP3 colocalisation model (i.e, PP3 > PP0 :PP1:PP2:PP4) PP4_Count - Count of occurrences the gene prefers the PP3 colocalisation model (i.e, PP4 > PP0 :PP1:PP2:PP3) Preferred_Model - The colocalisation model with the highest overall count for this gene Seen_in_MDD - Was the gene significant in the MDD-only analysis Seen_in_factor - Was the gene significant in any of the other disease factors
Symbol	Gene	ACAT_pval	n_tissues	Upregulated	Downregulated	PP0_Count	PP1_Count	PP2_Count	PP3_Count	PP4_Count	Preferred_Model	Seen_in_MDD	Seen_in_other_factors
SEMA3F	ENSG00000001617	1.82986e-11	11	2	9	0	0	3	8	0	PP3	TRUE	TRUE
RBM6	ENSG00000004534	6.61383e-11	45	0	45	0	0	0	45	0	PP3	TRUE	TRUE
HFE	ENSG00000010704	2.14947e-14	15	14	1	0	0	3	12	0	PP3	TRUE	FALSE
BTN3A1	ENSG00000026950	2.02475e-09	39	3	36	0	0	7	32	0	PP3	TRUE	FALSE
ITIH4	ENSG00000055955	1.79245e-06	43	1	42	0	0	0	40	3	PP3	TRUE	TRUE
MPPED2	ENSG00000066382	1.57018e-07	15	8	7	0	0	4	7	4	PP3	FALSE	FALSE
KIF2A	ENSG00000068796	1.93657e-09	17	17	0	0	0	7	1	9	PP4	TRUE	TRUE
TIPIN	ENSG00000075131	7.12804e-07	44	43	1	0	0	3	0	41	PP4	FALSE	TRUE
DYNC1I2	ENSG00000077380	1.43774e-06	21	2	19	0	0	4	1	16	PP4	TRUE	FALSE
ADCY2	ENSG00000078295	2.70098e-10	11	10	1	0	0	2	1	8	PP4	TRUE	FALSE
SLC25A17	ENSG00000100372	4.45716e-09	17	16	1	0	0	8	4	5	PP2	TRUE	TRUE
L3MBTL2	ENSG00000100395	2.56928e-08	19	18	1	0	0	5	10	4	PP3	FALSE	TRUE
ACO2	ENSG00000100412	7.37623e-08	20	19	1	0	0	2	16	2	PP3	FALSE	TRUE
CD40	ENSG00000101017	5.7643e-08	29	0	29	0	0	1	11	17	PP4	TRUE	TRUE
STK24	ENSG00000102572	1.22552e-09	11	2	9	0	0	3	5	3	PP3	TRUE	TRUE
ELAVL2	ENSG00000107105	4.20009e-07	6	0	6	0	0	3	3	0	PP2	TRUE	TRUE
ELP4	ENSG00000109911	9.54529e-07	9	1	8	0	0	5	3	1	PP2	FALSE	FALSE
OGFOD2	ENSG00000111325	8.94323e-08	12	2	10	0	0	3	1	8	PP4	FALSE	TRUE
CDK2AP1	ENSG00000111328	5.06475e-08	29	29	0	0	0	2	2	25	PP4	FALSE	TRUE
SUDS3	ENSG00000111707	8.87463e-08	24	24	0	0	0	3	2	19	PP4	TRUE	FALSE
BTN3A3	ENSG00000111801	1.81717e-12	17	7	10	0	0	4	12	1	PP3	TRUE	TRUE
ASCC3	ENSG00000112249	1.19418e-07	31	6	25	0	0	12	13	6	PP3	TRUE	TRUE
TRIM38	ENSG00000112343	4.04866e-07	23	22	1	0	0	3	20	0	PP3	FALSE	FALSE
BTN2A1	ENSG00000112763	8.8676e-09	20	5	15	0	0	9	11	0	PP3	TRUE	FALSE
PRSS16	ENSG00000112812	4.14854e-16	21	0	21	0	0	4	15	2	PP3	TRUE	TRUE
PRKAR2A	ENSG00000114302	2.32773e-09	10	9	1	0	0	6	4	0	PP2	TRUE	TRUE
DNAH1	ENSG00000114841	1.19374e-06	26	26	0	0	0	5	17	4	PP3	FALSE	TRUE
NEK4	ENSG00000114904	2.00694e-07	27	27	0	0	0	3	20	4	PP3	TRUE	TRUE
SGIP1	ENSG00000118473	2.9192e-07	23	21	2	0	0	1	6	16	PP4	TRUE	TRUE
CCDC92	ENSG00000119242	1.07733e-06	30	29	1	0	0	8	18	4	PP3	FALSE	TRUE
PPP6C	ENSG00000119414	5.94838e-08	24	24	0	0	0	5	1	18	PP4	TRUE	FALSE
YLPM1	ENSG00000119596	2.47426e-10	3	3	0	0	0	0	0	3	PP4	TRUE	TRUE
PROX2	ENSG00000119608	1.30763e-10	6	0	6	0	0	0	0	6	PP4	TRUE	TRUE
SLC12A5	ENSG00000124140	5.89588e-11	11	11	0	0	0	0	9	2	PP3	TRUE	TRUE
NEURL2	ENSG00000124257	2.78791e-07	16	14	2	0	0	8	7	1	PP2	TRUE	TRUE
BTN2A2	ENSG00000124508	7.9449e-09	37	27	10	0	0	7	30	0	PP3	FALSE	FALSE
	ENSG00000124549	3.28494e-13	27	26	1	0	0	5	20	2	PP3	TRUE	FALSE
KLC1	ENSG00000126214	1.9978e-08	15	15	0	0	0	2	2	11	PP4	TRUE	TRUE
FOXP2	ENSG00000128573	4.55513e-11	7	2	5	0	0	4	2	1	PP2	TRUE	TRUE
CCDC32	ENSG00000128891	4.80503e-07	45	0	45	0	0	0	34	11	PP3	FALSE	TRUE
MTRFR	ENSG00000130921	4.50595e-08	23	23	0	0	0	5	2	16	PP4	FALSE	TRUE
TMEM258	ENSG00000134825	8.06674e-07	16	16	0	0	0	4	0	12	PP4	TRUE	TRUE
CHST12	ENSG00000136213	3.5728e-08	18	1	17	0	0	8	10	0	PP3	TRUE	TRUE
RABEPK	ENSG00000136933	8.45567e-08	23	23	0	0	0	6	2	15	PP4	TRUE	FALSE
GOLGA1	ENSG00000136935	3.8792e-07	21	0	21	0	0	6	11	4	PP3	FALSE	FALSE
ZSCAN9	ENSG00000137185	4.80199e-22	17	2	15	0	0	8	3	6	PP2	TRUE	TRUE
FLOT1	ENSG00000137312	8.59224e-13	24	0	24	0	0	2	0	22	PP4	FALSE	TRUE
VARS2	ENSG00000137411	2.26649e-10	34	32	2	0	0	13	3	18	PP4	FALSE	TRUE
BAHD1	ENSG00000140320	1.03364e-06	16	15	1	0	0	3	12	1	PP3	FALSE	TRUE
ARSG	ENSG00000141337	1.40969e-06	13	5	8	0	0	3	10	0	PP3	TRUE	TRUE
ASXL3	ENSG00000141431	1.28433e-09	7	3	4	0	0	4	0	3	PP2	TRUE	TRUE
NTN5	ENSG00000142233	1.08514e-07	35	35	0	14	21	0	0	0	PP1	FALSE	TRUE
RERE	ENSG00000142599	6.39481e-09	22	1	21	0	0	3	6	13	PP4	TRUE	FALSE
WDPCP	ENSG00000143951	9.58751e-08	30	30	0	0	0	5	16	9	PP3	FALSE	TRUE
AMT	ENSG00000145020	1.0332e-14	43	0	43	0	0	1	36	6	PP3	TRUE	TRUE
TCTA	ENSG00000145022	7.79776e-12	9	0	9	0	0	2	7	0	PP3	TRUE	TRUE
NICN1	ENSG00000145029	4.20478e-13	32	4	28	0	0	7	21	4	PP3	TRUE	TRUE
ABT1	ENSG00000146109	8.90195e-11	27	25	2	0	0	13	13	1	PP2	TRUE	FALSE
SDK1	ENSG00000146555	7.22766e-08	24	11	13	0	0	3	19	2	PP3	FALSE	TRUE
TTC12	ENSG00000149292	4.2952e-07	45	45	0	0	0	0	45	0	PP3	TRUE	TRUE
DRD2	ENSG00000149295	2.58204e-15	17	12	5	0	0	7	10	0	PP3	TRUE	TRUE
FADS1	ENSG00000149485	2.2565e-07	23	1	22	0	0	1	0	22	PP4	TRUE	TRUE
CPSF7	ENSG00000149532	7.12038e-07	4	4	0	0	0	3	0	1	PP2	TRUE	TRUE
ABCB9	ENSG00000150967	2.18121e-07	25	0	25	0	0	2	10	13	PP4	FALSE	TRUE
RILPL2	ENSG00000150977	3.41505e-07	12	9	3	0	0	1	10	1	PP3	FALSE	TRUE
RABGAP1L	ENSG00000152061	3.1222e-09	23	1	22	0	0	8	15	0	PP3	TRUE	TRUE
PLA2R1	ENSG00000153246	1.49951e-06	28	27	1	3	8	0	0	17	PP4	FALSE	TRUE
SORCS3	ENSG00000156395	9.46388e-11	5	2	3	0	0	1	4	0	PP3	TRUE	TRUE
NTAN1	ENSG00000157045	1.91221e-06	23	23	0	10	3	0	0	10	PP0	FALSE	TRUE
TKT	ENSG00000163931	4.11456e-07	19	18	1	0	0	5	14	0	PP3	TRUE	FALSE
GNL3	ENSG00000163938	1.07761e-07	35	33	2	0	0	7	20	8	PP3	TRUE	TRUE
APEH	ENSG00000164062	7.75149e-07	15	1	14	0	0	6	9	0	PP3	TRUE	TRUE
RNF123	ENSG00000164068	4.59571e-20	35	35	0	0	0	7	7	21	PP4	TRUE	TRUE
MST1R	ENSG00000164078	6.06995e-13	27	26	1	0	0	6	19	2	PP3	TRUE	TRUE
LRFN5	ENSG00000165379	6.55905e-15	11	6	5	0	0	3	1	7	PP4	TRUE	TRUE
CKB	ENSG00000166165	2.8034e-07	18	14	4	0	0	5	11	2	PP3	TRUE	TRUE
TRMT61A	ENSG00000166166	8.80401e-08	27	26	1	0	0	8	8	11	PP4	TRUE	FALSE
C2	ENSG00000166278	2.4034e-08	8	5	3	0	0	6	1	1	PP2	FALSE	TRUE
ISLR2	ENSG00000167178	2.15212e-07	18	18	0	0	0	4	14	0	PP3	FALSE	FALSE
GLYCTK	ENSG00000168237	4.02725e-07	28	28	0	0	0	1	9	18	PP4	FALSE	TRUE
NT5DC2	ENSG00000168268	1.75405e-07	24	21	3	0	0	3	6	15	PP4	TRUE	TRUE
FEN1	ENSG00000168496	4.47183e-08	3	0	3	0	0	1	0	2	PP4	TRUE	TRUE
ZSWIM1	ENSG00000168612	5.09237e-08	6	5	1	0	0	4	1	1	PP2	TRUE	TRUE
MAP2K1	ENSG00000169032	9.65525e-07	12	4	8	0	0	4	5	3	PP3	FALSE	TRUE
UGP2	ENSG00000169764	7.60221e-10	13	8	5	0	0	6	4	3	PP2	FALSE	TRUE
ANKK1	ENSG00000170209	7.21218e-13	30	1	29	0	0	2	28	0	PP3	TRUE	TRUE
BPTF	ENSG00000171634	4.63709e-08	12	0	12	0	0	3	4	5	PP4	TRUE	TRUE
KNDC1	ENSG00000171798	5.10685e-08	17	5	12	0	0	3	13	1	PP3	FALSE	FALSE
IHO1	ENSG00000173421	3.2244e-11	25	0	25	0	0	5	19	1	PP3	TRUE	TRUE
GMPPB	ENSG00000173540	1.83445e-17	44	44	0	0	0	0	3	41	PP4	TRUE	TRUE
SCAI	ENSG00000173611	3.69958e-07	22	22	0	0	0	3	9	10	PP4	FALSE	FALSE
ALG10B	ENSG00000175548	1.93712e-06	23	0	23	0	0	7	9	7	PP3	FALSE	TRUE
IP6K1	ENSG00000176095	2.73657e-16	9	9	0	0	0	2	0	7	PP4	TRUE	TRUE
	ENSG00000176933	5.21787e-17	13	4	9	0	0	5	7	1	PP3	TRUE	TRUE
ARIH2	ENSG00000177479	9.98551e-11	24	0	24	0	0	7	16	1	PP3	TRUE	TRUE
NDUFAF3	ENSG00000178057	1.33534e-07	17	0	17	0	0	8	8	1	PP2	TRUE	FALSE
DALRD3	ENSG00000178149	3.65324e-09	27	0	27	0	0	9	15	3	PP3	TRUE	TRUE
KCNG2	ENSG00000178342	3.59006e-07	10	6	4	0	0	7	0	3	PP2	TRUE	TRUE
P4HTM	ENSG00000178467	2.28258e-11	30	0	30	0	0	4	21	5	PP3	TRUE	TRUE
ZNF322	ENSG00000181315	1.93268e-06	45	0	45	0	0	0	45	0	PP3	FALSE	FALSE
UBA7	ENSG00000182179	1.51233e-15	22	1	21	0	0	5	7	10	PP4	TRUE	TRUE
HMGN4	ENSG00000182952	5.87964e-14	25	25	0	0	0	3	22	0	PP3	TRUE	FALSE
PCDH9	ENSG00000184226	2.08237e-07	10	0	10	1	2	0	0	7	PP4	TRUE	TRUE
BTN3A2	ENSG00000186470	2.94087e-16	45	45	0	0	0	0	0	45	PP4	TRUE	TRUE
B3GLCT	ENSG00000187676	7.54005e-10	27	1	26	0	0	2	8	17	PP4	TRUE	TRUE
ZSCAN23	ENSG00000187987	6.38257e-07	40	0	40	0	0	3	37	0	PP3	FALSE	FALSE
NKAPL	ENSG00000189134	3.65873e-14	6	5	1	0	0	5	1	0	PP2	TRUE	TRUE
ZKSCAN3	ENSG00000189298	4.02795e-11	30	28	2	0	0	10	17	3	PP3	TRUE	FALSE
HLA-DRB1	ENSG00000196126	1.14148e-07	42	0	42	0	0	6	34	2	PP3	FALSE	TRUE
ZSCAN16	ENSG00000196812	1.57879e-11	3	2	1	0	0	0	2	1	PP3	TRUE	FALSE
ZSCAN26	ENSG00000197062	7.55266e-13	44	44	0	0	0	3	39	2	PP3	TRUE	TRUE
MIRLET7BHG	ENSG00000197182	1.34068e-08	3	3	0	0	0	2	0	1	PP2	FALSE	TRUE
ZNF165	ENSG00000197279	2.49868e-10	23	21	2	0	0	7	15	1	PP3	TRUE	TRUE
H2BC12	ENSG00000197903	4.13828e-15	5	0	5	0	0	1	4	0	PP3	TRUE	TRUE
RPS6KL1	ENSG00000198208	5.42209e-07	28	26	2	0	0	6	19	3	PP3	FALSE	FALSE
QRICH1	ENSG00000198218	3.51307e-09	39	39	0	0	0	8	24	7	PP3	TRUE	TRUE
ZKSCAN8	ENSG00000198315	9.36491e-15	18	15	3	0	0	8	10	0	PP3	TRUE	TRUE
DDX39B	ENSG00000198563	1.08349e-15	16	13	3	0	0	9	5	2	PP2	TRUE	TRUE
INPP5B	ENSG00000204084	1.72816e-06	41	0	41	0	7	0	0	34	PP4	FALSE	TRUE
HLA-DMA	ENSG00000204257	1.75402e-10	22	0	22	0	0	2	3	17	PP4	FALSE	TRUE
NOTCH4	ENSG00000204301	1.41622e-06	32	9	23	0	0	15	17	0	PP3	FALSE	TRUE
PBX2	ENSG00000204304	6.61401e-08	6	6	0	0	0	5	0	1	PP2	FALSE	TRUE
AGER	ENSG00000204305	1.94297e-08	23	22	1	0	0	14	7	2	PP2	FALSE	TRUE
RNF5	ENSG00000204308	1.92258e-07	26	23	3	0	0	11	14	1	PP3	FALSE	TRUE
PRRT1	ENSG00000204314	7.42593e-09	15	13	2	0	0	3	7	5	PP3	FALSE	TRUE
FKBPL	ENSG00000204315	2.18021e-07	12	4	8	0	0	9	3	0	PP2	FALSE	TRUE
	ENSG00000204338	1.91667e-11	45	45	0	0	0	2	38	5	PP3	FALSE	TRUE
NELFE	ENSG00000204356	1.36867e-07	21	6	15	0	0	7	14	0	PP3	FALSE	FALSE
EHMT2	ENSG00000204371	9.69625e-11	8	5	3	0	0	3	2	3	PP2	FALSE	TRUE
NEU1	ENSG00000204386	2.13563e-08	5	3	2	0	0	3	2	0	PP2	FALSE	TRUE
SNHG32	ENSG00000204387	3.01481e-09	19	17	2	0	0	7	12	0	PP3	FALSE	FALSE
MSH5	ENSG00000204410	2.0646e-18	17	17	0	0	0	8	4	5	PP2	TRUE	TRUE
LY6G5C	ENSG00000204428	4.97745e-12	34	11	23	0	0	10	23	1	PP3	FALSE	TRUE
CSNK2B	ENSG00000204435	2.80136e-08	12	3	9	0	0	9	3	0	PP2	FALSE	TRUE
GPANK1	ENSG00000204438	1.0491e-10	16	16	0	0	0	5	6	5	PP3	FALSE	TRUE
APOM	ENSG00000204444	1.32466e-09	9	9	0	0	0	5	4	0	PP2	FALSE	TRUE
BAG6	ENSG00000204463	5.8361e-11	31	30	1	0	0	9	22	0	PP3	FALSE	TRUE
MICB	ENSG00000204516	3.69215e-13	43	1	42	0	0	6	37	0	PP3	FALSE	TRUE
HLA-C	ENSG00000204525	6.68118e-14	45	0	45	0	0	1	4	40	PP4	FALSE	TRUE
PSORS1C2	ENSG00000204538	7.85117e-10	33	33	0	0	0	6	26	1	PP3	FALSE	TRUE
PSORS1C1	ENSG00000204540	9.09441e-08	44	44	0	0	0	7	36	1	PP3	FALSE	TRUE
	ENSG00000204789	2.88911e-18	31	5	26	0	0	13	15	3	PP3	TRUE	TRUE
PCDHA7	ENSG00000204963	1.39341e-06	30	0	30	0	0	5	4	21	PP4	FALSE	TRUE
PCDHA5	ENSG00000204965	1.36557e-06	12	2	10	0	0	2	0	10	PP4	FALSE	TRUE
HCP5	ENSG00000206337	1.21397e-07	9	9	0	0	0	5	4	0	PP2	FALSE	FALSE
	ENSG00000213277	8.27839e-07	18	0	18	0	0	0	0	18	PP4	TRUE	TRUE
STIMATE	ENSG00000213533	9.36873e-09	11	0	11	0	0	1	6	4	PP3	TRUE	TRUE
NCKIPSD	ENSG00000213672	1.26444e-06	45	0	45	0	0	3	41	1	PP3	TRUE	FALSE
ATP6V1G2	ENSG00000213760	5.34e-08	31	31	0	0	0	5	24	2	PP3	FALSE	TRUE
LINC00243	ENSG00000214894	3.1542e-07	8	0	8	0	0	4	0	4	PP2	FALSE	TRUE
	ENSG00000219392	9.35126e-18	40	40	0	0	0	1	37	2	PP3	TRUE	TRUE
	ENSG00000219891	7.89834e-15	20	13	7	0	0	11	8	1	PP2	TRUE	FALSE
C4B	ENSG00000224389	4.68011e-12	32	1	31	0	0	10	6	16	PP4	FALSE	TRUE
LINC00240	ENSG00000224843	2.50816e-10	29	0	29	0	0	10	19	0	PP3	FALSE	FALSE
	ENSG00000225399	1.44431e-12	23	0	23	0	0	8	14	1	PP3	TRUE	TRUE
	ENSG00000225851	1.08708e-15	22	22	0	0	0	0	4	18	PP4	TRUE	TRUE
ZKSCAN8P1	ENSG00000226314	3.24179e-20	27	16	11	0	0	4	20	3	PP3	TRUE	TRUE
LOC124904542	ENSG00000227006	9.92371e-09	3	0	3	0	0	1	0	2	PP4	TRUE	TRUE
HCG11	ENSG00000228223	9.07342e-16	16	3	13	0	0	5	10	1	PP3	TRUE	TRUE
HCG22	ENSG00000228789	2.16401e-08	36	24	12	0	0	12	24	0	PP3	FALSE	TRUE
	ENSG00000228962	7.01612e-10	20	13	7	0	0	12	5	3	PP2	FALSE	TRUE
CYP21A2	ENSG00000231852	1.75447e-06	42	28	14	0	0	14	23	5	PP3	FALSE	TRUE
	ENSG00000232630	7.83598e-08	31	0	31	0	0	2	14	15	PP4	TRUE	FALSE
	ENSG00000232912	2.44541e-09	26	0	26	0	0	2	0	24	PP4	TRUE	FALSE
GPX1	ENSG00000233276	3.83988e-14	25	22	3	0	0	5	13	7	PP3	TRUE	TRUE
HLA-B	ENSG00000234745	6.97675e-13	37	34	3	0	0	12	19	6	PP3	FALSE	TRUE
ZSCAN31	ENSG00000235109	6.22906e-09	41	2	39	0	0	4	36	1	PP3	TRUE	FALSE
	ENSG00000235423	2.66865e-08	32	32	0	0	0	8	1	23	PP4	FALSE	TRUE
	ENSG00000236708	7.68443e-07	6	6	0	0	0	4	2	0	PP2	FALSE	FALSE
	ENSG00000237854	2.45393e-07	22	22	0	0	0	3	10	9	PP3	TRUE	TRUE
LY6G5B	ENSG00000240053	1.28465e-13	42	1	41	0	0	9	26	7	PP3	FALSE	TRUE
	ENSG00000242797	5.13463e-08	3	3	0	0	0	1	1	1	PP2	TRUE	TRUE
TWF2-DT	ENSG00000243224	9.59524e-07	8	8	0	0	0	3	0	5	PP4	FALSE	TRUE
NAA80	ENSG00000243477	2.43746e-07	22	22	0	0	0	6	16	0	PP3	FALSE	TRUE
C4A	ENSG00000244731	6.51927e-08	45	45	0	0	0	5	40	0	PP3	FALSE	TRUE
	ENSG00000248290	2.24057e-09	34	34	0	0	0	12	22	0	PP3	FALSE	TRUE
	ENSG00000250091	4.89329e-08	30	30	0	0	0	3	22	5	PP3	FALSE	TRUE
	ENSG00000250535	6.07892e-11	39	39	0	0	0	8	29	2	PP3	FALSE	TRUE
FLJ20021	ENSG00000254531	6.67175e-08	39	0	39	0	0	1	0	38	PP4	FALSE	TRUE
PCDHA3	ENSG00000255408	1.0567e-06	13	5	8	0	0	2	0	11	PP4	FALSE	TRUE
	ENSG00000258646	1.73012e-07	4	2	2	0	0	1	1	2	PP4	TRUE	TRUE
	ENSG00000258851	2.91218e-08	17	0	17	0	0	2	0	15	PP4	TRUE	TRUE
	ENSG00000259211	1.64554e-06	11	11	0	0	0	6	5	0	PP2	FALSE	TRUE
	ENSG00000259775	7.25657e-08	36	0	36	0	0	5	31	0	PP3	TRUE	TRUE
LOXL1-AS1	ENSG00000261801	1.03444e-07	16	1	15	0	0	2	9	5	PP3	FALSE	FALSE
LOC124904048	ENSG00000265055	4.56422e-08	16	16	0	0	0	1	0	15	PP4	TRUE	TRUE
	ENSG00000266993	2.44494e-07	20	20	0	0	0	4	0	16	PP4	TRUE	TRUE
	ENSG00000267023	1.24258e-06	9	5	4	0	0	4	2	3	PP2	FALSE	TRUE
	ENSG00000267325	8.24539e-08	7	2	5	0	0	4	3	0	PP2	TRUE	TRUE
	ENSG00000269940	4.00458e-08	16	16	0	0	0	4	5	7	PP4	TRUE	TRUE
	ENSG00000269958	7.5735e-09	38	38	0	0	0	2	15	21	PP4	TRUE	TRUE
	ENSG00000270028	1.96802e-08	21	21	0	0	0	3	14	4	PP3	FALSE	TRUE
	ENSG00000270108	2.88041e-08	19	18	1	0	0	10	2	7	PP2	TRUE	TRUE
	ENSG00000270179	6.46514e-08	39	36	3	0	0	10	29	0	PP3	TRUE	TRUE
	ENSG00000271581	2.57919e-14	18	16	2	0	0	1	6	11	PP4	FALSE	TRUE
	ENSG00000271755	4.06884e-13	23	23	0	0	0	12	11	0	PP2	TRUE	FALSE
	ENSG00000271984	2.02821e-08	8	7	1	0	0	2	5	1	PP3	TRUE	TRUE
	ENSG00000272009	9.74277e-14	17	14	3	0	0	3	14	0	PP3	TRUE	TRUE
	ENSG00000272501	9.16047e-10	43	0	43	0	0	6	28	9	PP3	FALSE	TRUE
	ENSG00000274712	4.16001e-07	22	7	15	0	0	10	9	3	PP2	TRUE	TRUE
	ENSG00000275409	3.47383e-08	38	0	38	0	0	2	0	36	PP4	TRUE	FALSE
	ENSG00000275759	1.89463e-07	45	0	45	0	0	1	1	43	PP4	TRUE	FALSE
H4C9	ENSG00000276180	2.9143e-09	4	1	3	0	0	4	0	0	PP2	FALSE	FALSE
MIR6891	ENSG00000277402	1.33474e-08	31	31	0	0	0	1	11	19	PP4	FALSE	TRUE
	ENSG00000277476	8.5429e-07	19	16	3	0	0	4	5	10	PP4	FALSE	TRUE
	ENSG00000278112	6.80384e-07	14	14	0	0	0	7	6	1	PP2	FALSE	TRUE
	ENSG00000280107	9.60912e-13	40	38	2	0	0	5	33	2	PP3	TRUE	FALSE
RBM5	ENSG00000003756	3.11085e-12	3	0	3	0	0	1	2	0	PP3	TRUE	TRUE
MPHOSPH9	ENSG00000051825	5.1494e-08	18	0	18	0	0	0	0	18	PP4	FALSE	TRUE
TNK2	ENSG00000061938	4.60395e-07	11	3	8	7	4	0	0	0	PP0	FALSE	FALSE
TMEM106B	ENSG00000106460	4.52823e-10	16	14	2	0	0	2	3	11	PP4	TRUE	TRUE
PGF	ENSG00000119630	1.26593e-06	6	4	2	0	0	2	3	1	PP3	FALSE	TRUE
OS9	ENSG00000135506	1.5649e-06	17	16	1	7	8	0	0	3	PP1	TRUE	TRUE
PGBD1	ENSG00000137338	7.79845e-17	18	5	13	0	0	8	7	3	PP2	TRUE	TRUE
BTG3	ENSG00000154640	8.0496e-07	6	5	1	0	0	2	3	1	PP3	FALSE	FALSE
CDHR4	ENSG00000187492	1.62392e-12	10	9	1	0	0	4	5	1	PP3	TRUE	TRUE
ZKSCAN4	ENSG00000187626	1.64531e-19	7	1	6	0	0	4	2	1	PP2	TRUE	TRUE
C3orf62	ENSG00000188315	5.26783e-10	5	1	4	0	0	3	2	0	PP2	TRUE	TRUE
FAM120AOS	ENSG00000188938	6.04827e-13	7	1	6	0	0	3	0	4	PP4	TRUE	TRUE
SAMD5	ENSG00000203727	1.08516e-06	17	4	13	6	11	0	0	0	PP1	FALSE	FALSE
PCDHA4	ENSG00000204967	6.21963e-07	15	1	14	0	0	3	0	12	PP4	FALSE	TRUE
CLIC1	ENSG00000213719	2.15397e-09	7	6	1	0	0	5	2	0	PP2	FALSE	FALSE
DDAH2	ENSG00000213722	1.04511e-11	21	15	6	0	0	10	10	1	PP2	FALSE	TRUE
GAS5	ENSG00000234741	1.37774e-06	4	0	4	0	0	2	0	2	PP2	TRUE	TRUE
LINC03051	ENSG00000239268	1.63179e-08	8	2	6	0	0	1	3	4	PP4	TRUE	TRUE
	ENSG00000259536	1.69764e-07	6	0	6	0	0	3	1	2	PP2	FALSE	TRUE
H3C1	ENSG00000275714	9.75011e-11	2	2	0	0	0	2	0	0	PP2	FALSE	TRUE
ZC3H7B	ENSG00000100403	2.85855e-08	5	3	2	0	0	3	2	0	PP2	FALSE	TRUE
TANK	ENSG00000136560	8.29924e-11	3	0	3	0	0	1	1	1	PP2	TRUE	TRUE
ARPC5L	ENSG00000136950	7.79122e-07	20	0	20	0	0	5	8	9	PP4	FALSE	FALSE
TENM2	ENSG00000145934	1.55767e-06	6	5	1	0	0	1	4	1	PP3	TRUE	FALSE
PPP1R18	ENSG00000146112	2.81954e-08	7	7	0	0	0	0	0	7	PP4	FALSE	FALSE
NCAM1	ENSG00000149294	1.87898e-07	11	7	4	0	0	2	9	0	PP3	FALSE	FALSE
MON1A	ENSG00000164077	9.98779e-15	5	3	2	0	0	2	1	2	PP2	TRUE	TRUE
BAG5	ENSG00000166170	8.4762e-08	19	17	2	0	0	3	6	10	PP4	TRUE	TRUE
TNXB	ENSG00000168477	1.5321e-09	6	4	2	0	0	4	0	2	PP2	FALSE	TRUE
TMEM42	ENSG00000169964	2.33833e-07	4	0	4	0	0	1	0	3	PP4	TRUE	TRUE
TANC2	ENSG00000170921	1.69808e-06	8	0	8	0	0	2	4	2	PP3	FALSE	FALSE
ZNF197	ENSG00000186448	5.31985e-09	8	0	8	0	0	2	0	6	PP4	TRUE	TRUE
	ENSG00000214820	4.84165e-10	2	0	2	0	0	1	0	1	PP2	TRUE	TRUE
HCG20	ENSG00000228022	2.06335e-07	11	1	10	0	0	5	0	6	PP4	FALSE	TRUE
	ENSG00000270084	3.48807e-09	6	5	1	0	0	5	0	1	PP2	TRUE	TRUE
	ENSG00000282876	4.09436e-08	8	0	8	0	0	6	2	0	PP2	FALSE	TRUE
TNRC6B	ENSG00000100354	9.27383e-09	7	6	1	0	0	5	1	1	PP2	FALSE	FALSE
LTBP2	ENSG00000119681	6.59359e-07	5	3	2	0	0	1	3	1	PP3	TRUE	TRUE
ANKHD1	ENSG00000131503	3.99883e-07	2	2	0	0	0	2	0	0	PP2	FALSE	TRUE
WDR38	ENSG00000136918	2.90186e-07	6	6	0	0	0	1	2	3	PP4	FALSE	FALSE
ATAT1	ENSG00000137343	1.20964e-09	2	2	0	0	0	1	0	1	PP2	TRUE	TRUE
GALNT2	ENSG00000143641	1.55589e-07	12	4	8	0	0	4	4	4	PP2	FALSE	TRUE
KMT5A	ENSG00000183955	1.17861e-07	21	10	11	0	0	8	5	8	PP2	FALSE	TRUE
INKA1	ENSG00000185614	4.52433e-13	11	7	4	0	0	3	4	4	PP3	TRUE	TRUE
SLC38A3	ENSG00000188338	1.32797e-08	3	2	1	0	0	0	2	1	PP3	FALSE	TRUE
	ENSG00000228008	5.55195e-16	8	8	0	0	0	5	1	2	PP2	TRUE	TRUE
	ENSG00000241990	9.64542e-08	3	0	3	0	0	0	0	3	PP4	TRUE	TRUE
	ENSG00000248927	1.8641e-08	5	3	2	0	0	4	1	0	PP2	TRUE	TRUE
MPPED2-AS1	ENSG00000254489	1.05822e-07	2	1	1	0	0	1	1	0	PP2	FALSE	FALSE
LOC124907392	ENSG00000258636	9.96956e-15	6	0	6	0	0	0	0	6	PP4	TRUE	TRUE
	ENSG00000260285	5.96e-08	9	4	5	0	0	3	3	3	PP2	TRUE	TRUE
	ENSG00000279144	3.4809e-07	5	0	5	0	0	2	1	2	PP2	TRUE	TRUE
ITIH1	ENSG00000055957	3.48284e-07	4	4	0	0	0	1	1	2	PP4	TRUE	TRUE
CENPL	ENSG00000120334	3.90336e-08	1	1	0	0	0	1	0	0	PP2	TRUE	TRUE
RNF34	ENSG00000170633	5.71385e-08	3	3	0	0	0	3	0	0	PP2	TRUE	TRUE
C3orf86P	ENSG00000225873	5.8222e-07	4	3	1	0	0	2	1	1	PP2	TRUE	TRUE
	ENSG00000227487	2.39569e-07	3	2	1	0	0	1	2	0	PP3	FALSE	FALSE
MAD1L1	ENSG00000002822	2.78891e-07	13	6	7	0	0	7	6	0	PP2	TRUE	TRUE
EP300	ENSG00000100393	5.39881e-11	10	9	1	0	0	2	1	7	PP4	TRUE	TRUE
ACYP1	ENSG00000119640	2.02165e-09	5	3	2	0	0	5	0	0	PP2	TRUE	TRUE
AREL1	ENSG00000119682	1.39989e-10	6	1	5	0	0	0	1	5	PP4	TRUE	TRUE
ISLR	ENSG00000129009	8.55841e-09	5	1	4	0	0	1	4	0	PP3	TRUE	TRUE
FURIN	ENSG00000140564	1.03077e-08	4	0	4	0	0	0	2	2	PP3	TRUE	TRUE
FBXO10	ENSG00000147912	1.70815e-07	9	2	7	0	0	4	4	1	PP2	FALSE	TRUE
ZSCAN12	ENSG00000158691	3.36012e-11	12	12	0	0	0	6	6	0	PP2	TRUE	TRUE
RPUSD2	ENSG00000166133	3.29143e-08	5	1	4	0	0	3	0	2	PP2	FALSE	TRUE
DAG1	ENSG00000173402	1.08699e-16	6	3	3	0	0	2	2	2	PP2	TRUE	TRUE
WSB2	ENSG00000176871	8.75224e-07	8	3	5	0	0	4	4	0	PP2	TRUE	TRUE
KLHDC8B	ENSG00000185909	2.51459e-12	16	16	0	0	0	5	8	3	PP3	TRUE	TRUE
SLC44A4	ENSG00000204385	7.25622e-08	5	2	3	0	0	1	4	0	PP3	FALSE	TRUE
DENND1B	ENSG00000213047	1.79243e-12	10	4	6	0	0	5	1	4	PP2	TRUE	TRUE
USP3-AS1	ENSG00000259248	8.32176e-07	7	1	6	0	0	4	1	2	PP2	TRUE	TRUE
	ENSG00000260000	5.52348e-10	12	4	8	0	0	4	1	7	PP4	TRUE	TRUE
	ENSG00000261839	2.96106e-09	1	0	1	0	0	1	0	0	PP2	TRUE	FALSE
	ENSG00000265100	1.85158e-06	10	3	7	0	0	4	5	1	PP3	TRUE	TRUE
	ENSG00000270441	3.47992e-09	11	0	11	0	0	3	5	3	PP3	TRUE	TRUE
	ENSG00000272434	5.68992e-08	6	6	0	0	0	0	5	1	PP3	TRUE	FALSE
PITPNM2	ENSG00000090975	2.48558e-07	6	3	3	0	0	2	1	3	PP4	FALSE	TRUE
ZNF184	ENSG00000096654	4.06987e-13	12	0	12	0	0	8	4	0	PP2	TRUE	FALSE
ZC2HC1C	ENSG00000119703	2.11632e-08	9	4	5	0	0	5	2	2	PP2	FALSE	FALSE
	ENSG00000176349	2.55997e-10	8	6	2	0	0	4	3	1	PP2	TRUE	TRUE
CCDC71	ENSG00000177352	1.10928e-12	18	18	0	0	0	2	13	3	PP3	TRUE	TRUE
KPNA2	ENSG00000182481	6.21022e-07	5	1	4	0	0	4	1	0	PP2	TRUE	TRUE
COX8C	ENSG00000187581	1.53763e-08	2	0	2	1	0	0	0	1	PP0	FALSE	TRUE
	ENSG00000223313	2.53624e-07	10	0	10	0	0	3	5	2	PP3	FALSE	TRUE
RABGAP1L-DT	ENSG00000227373	5.77059e-11	13	0	13	0	0	5	7	1	PP3	TRUE	FALSE
PROX1-AS1	ENSG00000230461	8.68533e-07	7	1	6	0	0	3	0	4	PP4	TRUE	TRUE
	ENSG00000279325	1.03627e-10	4	0	4	0	0	2	1	1	PP2	FALSE	FALSE
DUSP13B	ENSG00000079393	1.65677e-06	6	2	4	0	0	2	0	4	PP4	TRUE	TRUE
TRAF3	ENSG00000131323	5.97839e-11	12	11	1	0	0	6	2	4	PP2	TRUE	TRUE
RMDN3	ENSG00000137824	4.18609e-07	17	17	0	0	0	6	6	5	PP2	FALSE	TRUE
STRA6	ENSG00000137868	1.34304e-06	3	1	2	0	0	3	0	0	PP2	FALSE	FALSE
	ENSG00000225510	7.51239e-11	3	0	3	0	0	2	1	0	PP2	FALSE	TRUE
	ENSG00000260469	3.1603e-07	10	9	1	0	0	3	7	0	PP3	TRUE	TRUE
LINC01954	ENSG00000271952	1.88202e-07	9	6	3	0	0	1	3	5	PP4	TRUE	TRUE
	ENSG00000283064	2.25483e-07	4	2	2	0	0	2	2	0	PP2	FALSE	TRUE
ANKIB1	ENSG00000001629	6.97759e-07	4	3	1	0	0	2	1	1	PP2	FALSE	FALSE
RAD51	ENSG00000051180	2.02393e-07	5	2	3	0	0	4	0	1	PP2	FALSE	TRUE
CHADL	ENSG00000100399	1.48703e-06	8	6	2	0	0	5	2	1	PP2	FALSE	TRUE
DLST	ENSG00000119689	1.16853e-08	7	1	6	0	0	3	2	2	PP2	FALSE	TRUE
BAP1	ENSG00000163930	8.19689e-07	2	2	0	0	0	2	0	0	PP2	FALSE	TRUE
FREM1	ENSG00000164946	8.9634e-07	15	10	5	3	11	0	0	1	PP1	FALSE	TRUE
NEGR1	ENSG00000172260	4.3931e-16	8	8	0	0	0	1	1	6	PP4	TRUE	TRUE
	ENSG00000182257	1.04947e-07	1	1	0	0	0	0	0	1	PP4	TRUE	TRUE
H1-2	ENSG00000187837	1.39098e-15	9	0	9	0	0	3	5	1	PP3	TRUE	FALSE
LIN28B-AS1	ENSG00000203809	4.75033e-07	4	3	1	0	0	1	1	2	PP4	FALSE	FALSE
AGPAT1	ENSG00000204310	6.16089e-08	7	4	3	0	0	5	2	0	PP2	FALSE	FALSE
LY6G6C	ENSG00000204421	8.61459e-07	6	2	4	0	0	4	1	1	PP2	FALSE	FALSE
	ENSG00000277427	5.41345e-08	3	1	2	0	0	2	0	1	PP2	FALSE	FALSE
NCAN	ENSG00000130287	5.81341e-10	2	0	2	0	0	0	0	2	PP4	FALSE	FALSE
SLC27A3	ENSG00000143554	2.09893e-08	8	0	8	1	2	0	0	5	PP4	FALSE	FALSE
HARS1	ENSG00000170445	1.69592e-06	8	8	0	0	0	2	0	6	PP4	FALSE	TRUE
HSPA1L	ENSG00000204390	7.45247e-12	4	0	4	0	0	3	1	0	PP2	FALSE	TRUE
PCDHA8	ENSG00000204962	6.70882e-07	7	0	7	0	0	0	1	6	PP4	FALSE	TRUE
PCDHA2	ENSG00000204969	1.07287e-06	7	4	3	0	0	1	0	6	PP4	FALSE	TRUE
PCDHA1	ENSG00000204970	8.49133e-07	5	5	0	0	0	1	0	4	PP4	FALSE	TRUE
	ENSG00000216915	1.83018e-09	4	4	0	0	0	1	3	0	PP3	TRUE	FALSE
FADS3	ENSG00000221968	1.80823e-06	5	2	3	0	0	0	2	3	PP4	TRUE	TRUE
RPL31P12	ENSG00000227207	6.7761e-16	2	0	2	0	0	0	0	2	PP4	TRUE	TRUE
WASF5P	ENSG00000231402	1.34214e-13	5	0	5	0	0	1	0	4	PP4	FALSE	TRUE
LINC00533	ENSG00000235570	1.33146e-16	2	0	2	0	0	1	0	1	PP2	TRUE	TRUE
PCDHA12	ENSG00000251664	1.72889e-06	4	2	2	0	0	2	1	1	PP2	FALSE	TRUE
AK3P7	ENSG00000270941	1.37039e-06	1	1	0	0	0	0	0	1	PP4	TRUE	TRUE
RAB27B	ENSG00000041353	4.89049e-12	4	0	4	0	0	1	1	2	PP4	TRUE	TRUE
PPP3CA	ENSG00000138814	1.10723e-07	7	2	5	0	0	5	0	2	PP2	FALSE	TRUE
SNRK	ENSG00000163788	1.01727e-08	3	3	0	0	0	0	0	3	PP4	TRUE	TRUE
AMN	ENSG00000166126	2.54681e-08	7	2	5	0	0	2	3	2	PP3	TRUE	TRUE
LINC02803	ENSG00000227740	4.66781e-10	7	0	7	0	0	2	0	5	PP4	TRUE	TRUE
	ENSG00000235663	2.80546e-09	3	0	3	0	0	1	0	2	PP4	FALSE	TRUE
	ENSG00000237385	1.37991e-06	1	1	0	0	0	0	1	0	PP3	TRUE	TRUE
KIFC1	ENSG00000237649	1.71116e-07	1	1	0	0	0	1	0	0	PP2	TRUE	TRUE
CRB1	ENSG00000134376	3.18641e-09	3	0	3	0	0	0	2	1	PP3	TRUE	TRUE
PDIA6	ENSG00000143870	1.49405e-07	5	0	5	0	0	1	1	3	PP4	TRUE	TRUE
BSN	ENSG00000164061	2.3266e-11	3	1	2	0	0	1	2	0	PP3	TRUE	TRUE
CREB1	ENSG00000118260	2.05657e-11	4	3	1	0	0	3	1	0	PP2	TRUE	TRUE
DCDC1	ENSG00000170959	2.58019e-07	4	1	3	0	0	1	2	1	PP3	FALSE	FALSE
ZWILCH	ENSG00000174442	3.44258e-07	2	2	0	0	0	0	1	1	PP3	FALSE	TRUE
MYO1H	ENSG00000174527	1.88326e-06	5	4	1	2	2	0	0	1	PP0	FALSE	TRUE
KCNIP2	ENSG00000120049	6.40429e-07	3	0	3	2	1	0	0	0	PP0	FALSE	FALSE
EIF5	ENSG00000100664	8.29232e-09	2	1	1	0	0	2	0	0	PP2	TRUE	TRUE
LRRD1	ENSG00000240720	5.82622e-07	1	0	1	0	0	0	0	1	PP4	FALSE	FALSE
HLA-DMB	ENSG00000242574	8.00505e-09	4	2	2	0	0	2	0	2	PP2	FALSE	TRUE
ZSCAN16-AS1	ENSG00000269293	3.45848e-11	4	4	0	0	0	2	2	0	PP2	TRUE	FALSE
IMMP1L	ENSG00000148950	1.24319e-06	3	2	1	0	0	2	0	1	PP2	FALSE	FALSE
	ENSG00000261353	2.58017e-09	10	2	8	0	0	4	4	2	PP2	FALSE	FALSE
CACNA2D2	ENSG00000007402	1.01152e-07	3	0	3	0	0	0	2	1	PP3	FALSE	TRUE
	ENSG00000235908	3.91056e-09	9	4	5	0	0	4	5	0	PP3	TRUE	TRUE
USP4	ENSG00000114316	3.54039e-10	4	4	0	0	0	4	0	0	PP2	TRUE	TRUE
RETNLB	ENSG00000163515	1.72555e-06	2	2	0	0	1	0	0	1	PP1	FALSE	TRUE
CCDC87	ENSG00000182791	4.29587e-07	2	0	2	0	0	2	0	0	PP2	TRUE	TRUE
EGFL8	ENSG00000241404	1.02457e-06	4	0	4	0	0	3	1	0	PP2	FALSE	TRUE
	ENSG00000280384	1.68384e-07	1	0	1	0	0	1	0	0	PP2	TRUE	TRUE
RPLP0	ENSG00000089157	1.07579e-06	2	2	0	0	0	1	1	0	PP2	FALSE	FALSE
PHF3	ENSG00000118482	2.10942e-08	2	2	0	0	0	0	0	2	PP4	TRUE	TRUE
ZBTB12	ENSG00000204366	5.72281e-12	4	3	1	0	0	3	0	1	PP2	FALSE	TRUE
IER3	ENSG00000137331	3.41613e-12	3	0	3	0	0	0	0	3	PP4	FALSE	FALSE
RBX1	ENSG00000100387	1.53452e-07	2	2	0	0	0	2	0	0	PP2	FALSE	TRUE
FCF1	ENSG00000119616	1.69582e-06	3	3	0	0	0	0	1	2	PP4	TRUE	TRUE
CIR1	ENSG00000138433	1.41043e-07	6	0	6	0	0	1	1	4	PP4	TRUE	FALSE
VSTM2A	ENSG00000170419	1.36345e-08	3	1	2	0	0	0	2	1	PP3	FALSE	FALSE
	ENSG00000230454	5.40823e-07	7	0	7	0	0	4	3	0	PP2	FALSE	TRUE
H2BC15	ENSG00000233822	1.3124e-19	1	1	0	0	0	0	0	1	PP4	TRUE	TRUE
	ENSG00000258824	1.68229e-06	2	0	2	0	1	0	0	1	PP1	TRUE	TRUE
H3C10	ENSG00000278828	3.49723e-20	1	1	0	0	0	0	0	1	PP4	TRUE	TRUE
RBM5-AS1	ENSG00000281691	1.4371e-10	3	3	0	0	0	3	0	0	PP2	TRUE	TRUE
TMEM67	ENSG00000164953	7.16861e-08	1	0	1	0	0	0	1	0	PP3	FALSE	TRUE
GRAP2	ENSG00000100351	7.63472e-09	1	0	1	0	0	0	0	1	PP4	TRUE	FALSE
UQCC5	ENSG00000168273	1.23854e-06	1	1	0	0	0	1	0	0	PP2	FALSE	TRUE
DDR1	ENSG00000204580	7.3126e-09	6	5	1	0	0	5	1	0	PP2	FALSE	TRUE
KLF7	ENSG00000118263	1.1952e-14	4	4	0	0	0	1	1	2	PP4	TRUE	TRUE
GNAT1	ENSG00000114349	6.01673e-14	1	0	1	0	0	0	0	1	PP4	TRUE	TRUE
FOXA3	ENSG00000170608	1.34736e-06	1	0	1	1	0	0	0	0	PP0	FALSE	TRUE
METTL9	ENSG00000197006	4.92387e-08	2	0	2	0	0	0	0	2	PP4	TRUE	TRUE
PRRC2A	ENSG00000204469	1.31339e-12	5	4	1	0	0	2	2	1	PP2	TRUE	TRUE
	ENSG00000261596	6.23257e-08	2	0	2	0	0	0	0	2	PP4	TRUE	TRUE
	ENSG00000235724	1.01336e-06	3	0	3	0	0	0	3	0	PP3	FALSE	FALSE
RHOA	ENSG00000067560	1.73495e-15	3	3	0	0	0	1	1	1	PP2	TRUE	TRUE
ITIH3	ENSG00000162267	3.16838e-09	2	0	2	0	0	0	0	2	PP4	TRUE	TRUE
BTN1A1	ENSG00000124557	6.25873e-15	2	1	1	0	0	2	0	0	PP2	TRUE	FALSE
VARS1	ENSG00000204394	2.63032e-09	2	0	2	0	0	1	0	1	PP2	FALSE	TRUE
RPS2P54	ENSG00000215450	1.37707e-06	2	2	0	0	0	1	0	1	PP2	TRUE	TRUE
OR2B8P	ENSG00000182477	1.59641e-12	4	0	4	0	0	0	4	0	PP3	TRUE	TRUE
OR1F12P	ENSG00000220721	1.33327e-13	5	0	5	0	0	0	4	1	PP3	TRUE	TRUE
C17orf58	ENSG00000186665	1.40591e-09	1	0	1	0	0	0	0	1	PP4	TRUE	TRUE
OR2B7P	ENSG00000187763	2.6063e-11	1	0	1	0	0	0	1	0	PP3	TRUE	FALSE
KCNJ13	ENSG00000115474	3.88342e-07	3	1	2	0	0	0	0	3	PP4	TRUE	TRUE
RPL35	ENSG00000136942	5.29928e-07	2	1	1	0	0	1	0	1	PP2	FALSE	FALSE
H1-5	ENSG00000184357	2.31017e-20	1	1	0	0	0	0	0	1	PP4	TRUE	TRUE
IFI30	ENSG00000216490	5.89962e-07	2	1	1	0	0	1	0	1	PP2	FALSE	TRUE
ACTL11P	ENSG00000234667	8.17641e-16	2	0	2	0	0	0	2	0	PP3	TRUE	TRUE
LINC02570	ENSG00000237923	1.39425e-09	2	0	2	0	0	0	0	2	PP4	FALSE	TRUE
LINC01012	ENSG00000281706	1.0004e-13	4	4	0	0	0	3	1	0	PP2	TRUE	TRUE
GNAI2	ENSG00000114353	1.05761e-09	1	1	0	0	0	0	0	1	PP4	FALSE	TRUE
HSPH1	ENSG00000120694	8.36462e-07	1	1	0	0	0	0	0	1	PP4	TRUE	TRUE
CAMKV	ENSG00000164076	1.98061e-09	2	2	0	0	0	0	1	1	PP3	FALSE	TRUE
	ENSG00000250850	3.15013e-08	1	0	1	0	0	0	0	1	PP4	TRUE	TRUE
	ENSG00000254057	2.76954e-07	1	0	1	0	0	1	0	0	PP2	FALSE	TRUE
ELN	ENSG00000049540	4.98684e-08	1	0	1	1	0	0	0	0	PP0	TRUE	TRUE
LAMB2	ENSG00000172037	1.28199e-10	1	1	0	0	0	1	0	0	PP2	TRUE	TRUE

### Sheet: ST33
Supplementary Table 33: ACAT hits for the immune-MDD Factor with colocalisation and T-SEM annotations (ACAT P value < 0.05/number of genes tested across tissues)
Symbol - Gene symbol Gene - ENSG gene name ACAT_pval - P value calculated from ACAT n_tissue - number of tissues used to calculate p-value (number of tissues the gene is expressed) Upregulated - count of occurrences the gene is upregulated in a tissue (i.e, Z score > 0) Downregulated - count of occurrences the gene is downregulated in a tissue (i.e, Z score < 0) PP0_Count - Count of occurrences the gene prefers the PP0 colocalisation model (i.e, PP0 > PP1 :PP2:PP3:PP4) PP1_Count - Count of occurrences the gene prefers the PP1 colocalisation model (i.e, PP1 > PP0 :PP2:PP3:PP4) PP2_Count - Count of occurrences the gene prefers the PP2 colocalisation model (i.e, PP2 > PP0 :PP1:PP3:PP4) PP3_Count - Count of occurrences the gene prefers the PP3 colocalisation model (i.e, PP3 > PP0 :PP1:PP2:PP4) PP4_Count - Count of occurrences the gene prefers the PP3 colocalisation model (i.e, PP4 > PP0 :PP1:PP2:PP3) Preferred_Model - The colocalisation model with the highest overall count for this gene Seen_in_MDD - Was the gene significant in the MDD-only analysis Seen_in_factor - Was the gene significant in any of the other disease factors
Symbol	Gene	ACAT_pval	n_tissues	Upregulated	Downregulated	PP0_Count	PP1_Count	PP2_Count	PP3_Count	PP4_Count	Preferred_Model	Seen_in_MDD	Seen_in_other_factors
SEMA3F	ENSG00000001617	4.67374e-08	11	1	10	0	0	3	8	0	PP3	TRUE	TRUE
RBM6	ENSG00000004534	3.91321e-08	45	0	45	0	0	0	45	0	PP3	TRUE	TRUE
MED24	ENSG00000008838	1.2577e-12	41	13	28	0	0	5	28	8	PP3	FALSE	TRUE
NR1H3	ENSG00000025434	3.12506e-09	19	1	18	0	0	8	0	11	PP4	TRUE	TRUE
CLEC16A	ENSG00000038532	9.46271e-12	8	4	4	0	0	2	2	1	PP2	FALSE	FALSE
GINM1	ENSG00000055211	1.59338e-07	35	0	35	0	0	1	0	34	PP4	FALSE	FALSE
ANKRD44	ENSG00000065413	1.80097e-06	20	17	3	0	0	10	8	2	PP2	FALSE	FALSE
KIF2A	ENSG00000068796	5.63273e-10	17	17	0	0	0	7	1	9	PP4	TRUE	TRUE
AFF4	ENSG00000072364	1.35408e-08	19	17	2	0	0	6	13	0	PP3	FALSE	FALSE
GSDMB	ENSG00000073605	3.11321e-13	28	26	2	0	0	8	17	0	PP3	FALSE	TRUE
SCAMP1	ENSG00000085365	1.79188e-06	17	0	17	0	0	3	2	12	PP4	FALSE	FALSE
NOP14	ENSG00000087269	2.90865e-08	6	6	0	0	0	1	5	0	PP3	FALSE	TRUE
CCDC134	ENSG00000100147	4.36791e-08	22	22	0	0	0	4	13	5	PP3	FALSE	FALSE
CENPM	ENSG00000100162	3.85168e-08	21	21	0	0	0	1	17	3	PP3	FALSE	FALSE
SLC25A17	ENSG00000100372	1.52688e-11	17	15	2	0	0	7	5	5	PP2	TRUE	TRUE
ST13	ENSG00000100380	3.94045e-07	10	10	0	0	0	3	6	1	PP3	FALSE	FALSE
L3MBTL2	ENSG00000100395	8.87e-11	19	17	2	0	0	5	11	3	PP3	FALSE	TRUE
ACO2	ENSG00000100412	1.15647e-13	20	19	1	0	0	3	16	1	PP3	FALSE	TRUE
POLR3H	ENSG00000100413	4.6916e-09	33	28	5	0	0	10	23	0	PP3	FALSE	FALSE
PMM1	ENSG00000100417	3.86663e-08	20	2	18	0	0	7	12	0	PP3	FALSE	FALSE
DESI1	ENSG00000100418	9.31679e-08	24	21	3	0	0	11	13	0	PP3	FALSE	TRUE
DICER1	ENSG00000100697	1.05468e-06	5	0	5	0	0	0	0	5	PP4	FALSE	FALSE
CD40	ENSG00000101017	2.85772e-09	29	0	29	0	0	1	11	17	PP4	TRUE	TRUE
STK24	ENSG00000102572	4.21542e-07	11	2	9	3	4	0	0	4	PP1	TRUE	TRUE
AAGAB	ENSG00000103591	2.93199e-19	6	0	6	0	0	0	1	5	PP4	FALSE	FALSE
IQCH	ENSG00000103599	1.5175e-11	25	25	0	0	0	3	3	18	PP4	FALSE	TRUE
ELAVL2	ENSG00000107105	1.54629e-12	6	0	6	0	0	3	3	0	PP2	TRUE	TRUE
CSF3	ENSG00000108342	1.57806e-11	5	5	0	0	0	0	0	3	PP4	FALSE	TRUE
CASC3	ENSG00000108349	4.49239e-08	18	18	0	0	0	6	12	0	PP3	FALSE	TRUE
OGFOD2	ENSG00000111325	3.52031e-07	12	1	11	0	0	3	1	8	PP4	FALSE	TRUE
CDK2AP1	ENSG00000111328	8.28743e-08	29	29	0	0	0	2	2	25	PP4	FALSE	TRUE
PFDN1	ENSG00000113068	7.72783e-07	24	23	1	0	0	5	19	0	PP3	FALSE	FALSE
TMCO6	ENSG00000113119	1.35018e-06	31	0	31	0	0	4	18	7	PP3	FALSE	TRUE
IK	ENSG00000113141	1.00698e-06	25	0	25	0	0	3	0	22	PP4	FALSE	TRUE
PRKAR2A	ENSG00000114302	1.18824e-06	10	9	1	0	0	6	4	0	PP2	TRUE	TRUE
NEK4	ENSG00000114904	4.63422e-07	27	27	0	0	0	4	1	22	PP4	TRUE	TRUE
SF3B1	ENSG00000115524	1.74245e-09	25	25	0	0	0	7	0	18	PP4	FALSE	FALSE
IL18R1	ENSG00000115604	1.51703e-12	32	32	0	0	0	0	20	12	PP3	FALSE	FALSE
IL18RAP	ENSG00000115607	3.1977e-08	8	3	5	0	0	2	6	0	PP3	FALSE	FALSE
SGIP1	ENSG00000118473	1.1663e-06	23	22	1	0	0	3	11	9	PP3	TRUE	TRUE
YLPM1	ENSG00000119596	2.192e-12	3	3	0	0	0	0	0	3	PP4	TRUE	TRUE
PROX2	ENSG00000119608	9.98576e-14	6	0	6	0	0	1	0	5	PP4	TRUE	TRUE
NUP43	ENSG00000120253	1.38021e-07	12	7	5	0	0	1	0	11	PP4	FALSE	FALSE
LRP11	ENSG00000120256	1.49032e-06	11	4	7	0	0	2	9	0	PP3	FALSE	FALSE
WDR55	ENSG00000120314	3.15441e-07	29	0	29	0	0	2	3	24	PP4	FALSE	TRUE
ARHGAP9	ENSG00000123329	3.65851e-07	13	12	1	0	0	3	9	1	PP3	FALSE	TRUE
SLC12A5	ENSG00000124140	1.58014e-13	11	7	4	0	0	0	9	2	PP3	TRUE	TRUE
CSE1L	ENSG00000124207	8.61838e-07	27	0	27	0	0	1	4	22	PP4	FALSE	FALSE
DDX27	ENSG00000124228	6.16482e-07	3	3	0	0	0	0	1	2	PP4	FALSE	FALSE
NEURL2	ENSG00000124257	2.53477e-08	16	16	0	0	0	8	7	1	PP2	TRUE	TRUE
KLC1	ENSG00000126214	4.48723e-07	15	15	0	0	0	2	1	12	PP4	TRUE	TRUE
HSPA2	ENSG00000126803	1.0096e-07	9	2	7	0	0	3	5	1	PP3	FALSE	FALSE
ZBTB1	ENSG00000126804	1.23286e-08	25	0	25	0	0	4	16	5	PP3	FALSE	FALSE
FOXP2	ENSG00000128573	3.7076e-07	7	2	5	0	0	4	2	1	PP2	TRUE	TRUE
CHMP2A	ENSG00000130724	7.25353e-07	8	3	5	1	4	0	0	3	PP1	FALSE	FALSE
MTRFR	ENSG00000130921	2.22842e-07	23	23	0	0	0	5	2	16	PP4	FALSE	TRUE
LATS1	ENSG00000131023	2.06318e-07	25	25	0	0	0	4	0	21	PP4	FALSE	FALSE
PDLIM4	ENSG00000131435	7.50037e-19	20	19	1	0	0	0	0	0	PP0	FALSE	FALSE
KIF3A	ENSG00000131437	1.15516e-09	23	0	23	0	0	1	7	6	PP3	FALSE	FALSE
NDUFA2	ENSG00000131495	4.83327e-07	12	12	0	0	0	2	0	10	PP4	FALSE	TRUE
NDFIP1	ENSG00000131507	3.05303e-08	13	7	6	2	4	0	0	7	PP4	FALSE	FALSE
DDB2	ENSG00000134574	4.45372e-07	12	8	4	0	0	4	4	4	PP2	TRUE	TRUE
PRR5L	ENSG00000135362	4.11762e-10	19	3	16	0	0	10	8	1	PP2	FALSE	FALSE
TSPAN31	ENSG00000135452	1.70628e-07	10	10	0	0	0	6	3	1	PP2	FALSE	FALSE
SLC26A10P	ENSG00000135502	1.41461e-07	16	2	14	0	0	7	6	3	PP2	FALSE	FALSE
KDELR2	ENSG00000136240	1.34528e-11	10	3	7	0	0	0	3	7	PP4	FALSE	FALSE
ZSCAN9	ENSG00000137185	6.23257e-11	17	1	16	0	0	0	0	0	PP0	TRUE	TRUE
TCF19	ENSG00000137310	1.64641e-07	35	0	35	0	0	5	13	17	PP4	FALSE	TRUE
BLTP1	ENSG00000138688	8.29552e-13	18	1	17	0	0	4	3	11	PP4	FALSE	FALSE
RAB15	ENSG00000139998	1.64788e-08	27	25	2	0	0	5	22	0	PP3	FALSE	FALSE
ESR2	ENSG00000140009	7.75602e-08	14	1	13	0	0	1	13	0	PP3	FALSE	FALSE
ARSG	ENSG00000141337	1.67356e-06	13	9	4	0	0	3	10	0	PP3	TRUE	TRUE
ASXL3	ENSG00000141431	2.14045e-09	7	3	4	0	0	4	0	3	PP2	TRUE	TRUE
MRPL9	ENSG00000143436	1.35694e-06	14	11	3	0	0	7	5	2	PP2	FALSE	TRUE
POGZ	ENSG00000143442	2.35318e-07	33	0	33	0	0	0	0	33	PP4	FALSE	FALSE
FLG	ENSG00000143631	8.52108e-11	37	0	37	0	0	3	33	0	PP3	FALSE	FALSE
ITPKB	ENSG00000143772	1.29181e-06	7	2	5	0	0	4	3	0	PP2	FALSE	FALSE
PSEN2	ENSG00000143801	4.99167e-08	16	13	3	0	0	3	5	8	PP4	TRUE	FALSE
WDPCP	ENSG00000143951	3.30657e-09	30	30	0	0	0	6	12	12	PP3	FALSE	TRUE
AMT	ENSG00000145020	2.9212e-10	43	0	43	0	0	1	39	3	PP3	TRUE	TRUE
TCTA	ENSG00000145022	1.35077e-08	9	0	9	0	0	2	7	0	PP3	TRUE	TRUE
NICN1	ENSG00000145029	3.26715e-10	32	4	28	0	0	7	23	2	PP3	TRUE	TRUE
BHMT	ENSG00000145692	1.25578e-06	33	1	32	0	0	2	11	20	PP4	FALSE	TRUE
ZMAT2	ENSG00000146007	6.43117e-07	29	1	28	0	0	3	2	24	PP4	FALSE	TRUE
GNA12	ENSG00000146535	1.72055e-06	25	5	20	0	0	6	19	0	PP3	FALSE	FALSE
SDK1	ENSG00000146555	6.74915e-09	24	10	14	0	0	3	18	3	PP3	FALSE	TRUE
TTC12	ENSG00000149292	1.04217e-08	45	45	0	0	0	0	45	0	PP3	TRUE	TRUE
DRD2	ENSG00000149295	1.17363e-11	17	11	6	0	0	6	7	4	PP3	TRUE	TRUE
SPATA25	ENSG00000149634	1.85619e-06	8	8	0	0	0	5	3	0	PP2	FALSE	TRUE
ABCB9	ENSG00000150967	9.19431e-07	25	0	25	0	0	2	10	13	PP4	FALSE	TRUE
FHIP2A	ENSG00000151553	3.68708e-07	20	20	0	0	0	4	1	15	PP4	FALSE	FALSE
RABGAP1L	ENSG00000152061	1.04749e-06	23	0	23	0	0	7	4	12	PP4	TRUE	TRUE
DYNLT5	ENSG00000152760	1.34437e-06	38	4	34	0	0	4	30	4	PP3	TRUE	TRUE
DNAI4	ENSG00000152763	9.50324e-07	12	10	2	0	0	3	4	5	PP4	FALSE	FALSE
JAZF1	ENSG00000153814	8.48449e-10	16	3	13	0	0	1	3	12	PP4	FALSE	TRUE
SORCS3	ENSG00000156395	4.04806e-07	5	2	3	0	0	1	3	1	PP3	TRUE	TRUE
ZDHHC5	ENSG00000156599	2.76134e-09	15	12	3	0	0	1	3	11	PP4	TRUE	FALSE
MED19	ENSG00000156603	6.74044e-08	35	2	33	0	0	5	15	15	PP3	TRUE	FALSE
TNFRSF13C	ENSG00000159958	5.99958e-07	20	18	2	0	0	9	10	1	PP3	FALSE	FALSE
PGAP3	ENSG00000161395	8.7074e-08	32	32	0	0	0	0	0	0	PP0	FALSE	TRUE
FAM171A2	ENSG00000161682	1.06846e-07	4	1	3	3	1	0	0	0	PP0	FALSE	TRUE
COQ8A	ENSG00000163050	2.22651e-08	17	3	14	0	0	4	5	8	PP4	TRUE	FALSE
GNL3	ENSG00000163938	3.43356e-08	35	33	2	0	0	6	4	25	PP4	TRUE	TRUE
RNF123	ENSG00000164068	4.08375e-15	35	35	0	0	0	8	21	6	PP3	TRUE	TRUE
MST1R	ENSG00000164078	1.75972e-08	27	26	1	0	0	6	20	1	PP3	TRUE	TRUE
SLC25A46	ENSG00000164209	7.40978e-07	11	1	10	0	0	0	0	0	PP0	FALSE	FALSE
LRFN5	ENSG00000165379	1.49402e-09	11	6	5	0	0	3	1	7	PP4	TRUE	TRUE
VDAC2	ENSG00000165637	1.71883e-08	23	0	23	0	0	1	11	11	PP3	TRUE	TRUE
PACSIN3	ENSG00000165912	6.33558e-07	24	16	8	0	0	9	13	2	PP3	TRUE	TRUE
SMAD3	ENSG00000166949	5.75295e-15	10	2	8	3	4	0	0	3	PP1	FALSE	TRUE
MEI1	ENSG00000167077	7.73266e-09	31	31	0	0	0	5	26	0	PP3	FALSE	FALSE
GNGT2	ENSG00000167083	1.13662e-10	12	12	0	0	0	5	2	5	PP2	FALSE	TRUE
GSDMA	ENSG00000167914	6.62964e-14	27	1	26	0	0	1	26	0	PP3	FALSE	TRUE
LTBP3	ENSG00000168056	3.02644e-08	14	10	4	0	0	3	11	0	PP3	FALSE	TRUE
GLYCTK	ENSG00000168237	3.63444e-07	28	28	0	0	0	1	21	6	PP3	FALSE	TRUE
NT5DC2	ENSG00000168268	6.48577e-08	24	22	2	0	0	3	1	20	PP4	TRUE	TRUE
UGP2	ENSG00000169764	6.73234e-07	13	6	7	0	0	6	4	3	PP2	FALSE	TRUE
ANKK1	ENSG00000170209	1.72173e-13	30	1	29	0	0	2	23	5	PP3	TRUE	TRUE
CD14	ENSG00000170458	1.88789e-06	10	1	9	0	0	6	3	1	PP2	FALSE	TRUE
GPR27	ENSG00000170837	1.24435e-06	22	22	0	0	0	1	2	19	PP4	FALSE	FALSE
BPTF	ENSG00000171634	6.73539e-08	12	0	12	0	0	3	3	6	PP4	TRUE	TRUE
TCEA2	ENSG00000171703	8.81571e-07	20	5	15	0	0	7	13	0	PP3	FALSE	TRUE
ORMDL3	ENSG00000172057	8.70997e-14	16	13	3	0	0	5	5	1	PP2	FALSE	TRUE
CSDC2	ENSG00000172346	2.74182e-09	25	13	12	0	0	5	20	0	PP3	FALSE	FALSE
RNASEH2C	ENSG00000172922	3.06503e-08	40	6	34	0	0	7	31	2	PP3	FALSE	TRUE
IHO1	ENSG00000173421	2.66933e-08	25	0	25	0	0	5	20	0	PP3	TRUE	TRUE
GMPPB	ENSG00000173540	5.77528e-15	44	44	0	0	0	0	3	41	PP4	TRUE	TRUE
CTSF	ENSG00000174080	2.307e-07	37	0	37	0	0	6	28	3	PP3	FALSE	FALSE
TLR6	ENSG00000174130	5.67591e-07	12	8	4	0	0	3	8	1	PP3	FALSE	FALSE
ZDHHC24	ENSG00000174165	6.91401e-07	19	18	1	0	0	4	13	2	PP3	FALSE	TRUE
BBS1	ENSG00000174483	1.1469e-08	14	12	2	0	0	5	5	4	PP2	FALSE	TRUE
RMI2	ENSG00000175643	5.23714e-08	44	0	44	0	0	0	44	0	PP3	FALSE	FALSE
IP6K1	ENSG00000176095	7.4339e-14	9	9	0	0	0	2	0	7	PP4	TRUE	TRUE
	ENSG00000176933	1.60206e-08	13	2	11	0	0	0	0	0	PP0	TRUE	TRUE
ARIH2	ENSG00000177479	1.14956e-08	23	0	23	0	0	7	15	1	PP3	TRUE	TRUE
DALRD3	ENSG00000178149	1.86472e-06	27	1	26	0	0	9	15	3	PP3	TRUE	TRUE
P4HTM	ENSG00000178467	3.1189e-08	30	0	30	0	0	4	23	3	PP3	TRUE	TRUE
HLA-DQB1	ENSG00000179344	1.65167e-11	45	3	42	0	2	0	0	35	PP4	FALSE	FALSE
D2HGDH	ENSG00000180902	2.457e-07	25	25	0	0	20	0	0	0	PP1	FALSE	FALSE
TDRKH	ENSG00000182134	5.943e-08	32	9	23	0	0	3	27	2	PP3	FALSE	TRUE
UBA7	ENSG00000182179	1.05228e-11	22	1	21	0	0	5	16	1	PP3	TRUE	TRUE
FES	ENSG00000182511	1.99768e-08	20	20	0	0	0	4	12	4	PP3	TRUE	TRUE
SYNDIG1L	ENSG00000183379	5.46757e-08	8	1	7	0	0	7	1	0	PP2	TRUE	TRUE
PCDH9	ENSG00000184226	2.00337e-07	10	0	10	2	2	0	0	6	PP4	TRUE	TRUE
B3GLCT	ENSG00000187676	1.98114e-07	27	1	26	0	0	2	5	20	PP4	TRUE	TRUE
MSL1	ENSG00000188895	1.34222e-07	39	0	39	0	0	9	29	0	PP3	FALSE	FALSE
FAM180B	ENSG00000196666	1.80429e-08	13	0	13	0	0	7	2	4	PP2	TRUE	TRUE
HLA-DQA1	ENSG00000196735	2.49869e-11	35	0	35	0	3	0	0	21	PP4	FALSE	FALSE
MIRLET7BHG	ENSG00000197182	3.61357e-07	3	1	2	0	0	2	0	1	PP2	FALSE	TRUE
NOL4L	ENSG00000197183	6.81106e-07	15	15	0	0	0	3	3	9	PP4	TRUE	FALSE
ADARB1	ENSG00000197381	7.39439e-08	7	4	3	0	0	2	3	2	PP3	FALSE	TRUE
STMN3	ENSG00000197457	4.02527e-16	17	2	15	0	0	3	4	8	PP4	FALSE	TRUE
MIER1	ENSG00000198160	9.61513e-07	23	0	23	0	0	4	3	16	PP4	FALSE	FALSE
HLA-DRB5	ENSG00000198502	1.53685e-06	45	45	0	0	0	0	41	0	PP3	FALSE	TRUE
ZNF652	ENSG00000198740	3.5864e-12	10	0	10	0	0	0	3	7	PP4	FALSE	TRUE
TDRKH-AS1	ENSG00000203288	1.8636e-07	21	21	0	0	0	3	1	17	PP4	FALSE	TRUE
LIME1	ENSG00000203896	6.81337e-16	24	3	21	0	0	3	18	1	PP3	FALSE	TRUE
HLA-DOA	ENSG00000204252	3.72276e-08	15	8	7	7	8	0	0	0	PP1	FALSE	TRUE
NEU1	ENSG00000204386	3.36444e-07	5	2	3	0	0	3	2	0	PP2	FALSE	TRUE
CSNK2B	ENSG00000204435	1.89839e-06	12	1	11	0	0	9	3	0	PP2	FALSE	TRUE
LST1	ENSG00000204482	2.21791e-09	11	11	0	0	0	8	3	0	PP2	FALSE	TRUE
MICA	ENSG00000204520	9.36466e-08	43	41	2	0	0	10	31	2	PP3	FALSE	FALSE
	ENSG00000204789	1.02684e-06	31	5	26	0	0	15	16	0	PP3	TRUE	TRUE
PCDHA7	ENSG00000204963	3.87807e-07	30	0	30	0	0	5	1	24	PP4	FALSE	TRUE
PCDHA5	ENSG00000204965	4.61519e-07	12	2	10	0	0	2	0	10	PP4	FALSE	TRUE
LINGO4	ENSG00000213171	8.7391e-15	19	19	0	0	0	2	16	0	PP3	FALSE	FALSE
STIMATE	ENSG00000213533	2.23315e-08	11	1	10	0	0	1	4	6	PP4	TRUE	TRUE
VPS33B-DT	ENSG00000214432	1.1447e-09	8	0	8	0	0	3	5	0	PP3	FALSE	TRUE
	ENSG00000214659	3.35617e-08	34	1	33	0	0	2	30	2	PP3	FALSE	FALSE
HLA-DQB1-AS1	ENSG00000223534	1.5063e-10	40	4	36	0	0	0	0	35	PP4	FALSE	FALSE
	ENSG00000225851	1.9019e-07	22	22	0	0	0	0	8	14	PP4	TRUE	TRUE
ZKSCAN8P1	ENSG00000226314	1.17367e-08	27	16	11	0	0	0	0	0	PP0	TRUE	TRUE
	ENSG00000227603	2.71303e-08	41	41	0	0	0	2	30	10	PP3	TRUE	TRUE
	ENSG00000231760	1.84773e-07	43	43	0	0	0	1	1	41	PP4	FALSE	FALSE
HLA-DQB2	ENSG00000232629	3.71316e-25	44	44	0	1	1	0	0	31	PP4	FALSE	FALSE
GPX1	ENSG00000233276	7.02027e-09	25	23	2	0	0	6	17	2	PP3	TRUE	TRUE
	ENSG00000234389	6.68317e-10	34	0	34	0	0	8	26	0	PP3	FALSE	FALSE
	ENSG00000235423	1.39782e-07	32	32	0	0	0	8	1	23	PP4	FALSE	TRUE
HLA-DQA1	ENSG00000237541	5.19428e-11	44	44	0	0	35	0	0	7	PP1	FALSE	FALSE
	ENSG00000237854	4.66619e-07	22	22	0	0	0	3	10	9	PP3	TRUE	TRUE
FLG-AS1	ENSG00000237975	1.00019e-06	44	0	44	0	0	0	44	0	PP3	FALSE	FALSE
PCDHA13	ENSG00000239389	1.0489e-06	23	21	2	0	0	7	12	4	PP3	FALSE	TRUE
	ENSG00000242797	5.95966e-08	3	3	0	0	0	1	1	1	PP2	TRUE	TRUE
TWF2-DT	ENSG00000243224	7.81173e-07	8	8	0	0	0	5	2	1	PP2	FALSE	TRUE
TMEM161B-DT	ENSG00000247828	1.00383e-06	45	45	0	0	0	1	0	44	PP4	FALSE	FALSE
ACTN3	ENSG00000248746	2.01822e-08	24	0	24	0	0	3	13	8	PP3	FALSE	TRUE
	ENSG00000249673	7.92372e-09	22	21	1	0	0	7	12	3	PP3	FALSE	TRUE
PCDHA10	ENSG00000250120	5.33737e-07	26	0	26	0	0	6	10	10	PP3	FALSE	TRUE
	ENSG00000254461	3.73713e-09	18	18	0	0	0	4	14	0	PP3	FALSE	FALSE
AP5B1	ENSG00000254470	3.15106e-13	17	16	1	0	0	4	3	10	PP4	FALSE	TRUE
FLJ20021	ENSG00000254531	1.08213e-07	39	0	39	0	0	3	4	32	PP4	FALSE	TRUE
	ENSG00000254602	3.84171e-07	4	0	4	0	0	2	1	1	PP2	TRUE	FALSE
	ENSG00000254810	1.07854e-08	9	0	9	0	0	0	9	0	PP3	FALSE	FALSE
PCDHA3	ENSG00000255408	2.41953e-07	13	5	8	0	0	2	0	11	PP4	FALSE	TRUE
DPP3-DT	ENSG00000255517	3.9582e-07	20	20	0	0	0	9	6	5	PP2	FALSE	FALSE
RTEL1	ENSG00000258366	1.49941e-16	17	15	2	0	0	1	10	6	PP3	FALSE	TRUE
	ENSG00000258646	1.46743e-07	4	2	2	0	0	1	1	2	PP4	TRUE	TRUE
	ENSG00000258851	6.96275e-07	17	0	17	0	0	3	0	14	PP4	TRUE	TRUE
HSPA2-AS1	ENSG00000259116	3.73826e-10	21	0	21	0	0	2	6	13	PP4	FALSE	FALSE
	ENSG00000262222	6.62209e-12	5	5	0	0	0	2	0	2	PP2	FALSE	FALSE
	ENSG00000263013	9.19715e-11	6	0	6	0	0	3	1	1	PP2	FALSE	FALSE
	ENSG00000263033	5.80694e-08	11	10	1	0	0	7	3	1	PP2	FALSE	FALSE
ZNF407-AS1	ENSG00000264247	1.89024e-06	37	30	7	3	5	0	0	29	PP4	FALSE	FALSE
	ENSG00000264968	2.25371e-09	18	0	18	0	0	3	7	0	PP3	FALSE	TRUE
LOC124904048	ENSG00000265055	6.46884e-08	16	16	0	0	0	1	0	15	PP4	TRUE	TRUE
	ENSG00000266993	2.55387e-08	20	20	0	0	0	3	0	17	PP4	TRUE	TRUE
	ENSG00000267023	7.14517e-07	9	5	4	0	0	4	2	3	PP2	FALSE	TRUE
	ENSG00000267325	1.56533e-11	7	1	6	0	0	3	3	1	PP2	TRUE	TRUE
	ENSG00000269940	4.16459e-07	16	16	0	0	0	4	1	11	PP4	TRUE	TRUE
	ENSG00000269958	1.48117e-07	38	38	0	0	0	2	2	34	PP4	TRUE	TRUE
	ENSG00000270108	9.86539e-07	19	17	2	0	0	10	2	7	PP2	TRUE	TRUE
	ENSG00000270179	1.21814e-09	39	38	1	0	0	10	28	1	PP3	TRUE	TRUE
	ENSG00000270210	6.48857e-07	19	19	0	2	11	0	0	6	PP1	FALSE	FALSE
	ENSG00000271984	1.00947e-10	8	8	0	0	0	2	5	1	PP3	TRUE	TRUE
	ENSG00000272501	1.1929e-09	43	0	43	0	0	2	3	38	PP4	FALSE	TRUE
	ENSG00000277476	5.11133e-07	19	16	3	0	0	4	4	11	PP4	FALSE	TRUE
	ENSG00000280153	3.06497e-14	6	6	0	0	0	5	0	1	PP2	FALSE	FALSE
RBM5	ENSG00000003756	1.89347e-08	3	0	3	0	0	1	2	0	PP3	TRUE	TRUE
MPHOSPH9	ENSG00000051825	1.48537e-07	18	0	18	0	0	0	0	18	PP4	FALSE	TRUE
PCDHA6	ENSG00000081842	9.42763e-07	5	4	1	0	0	4	0	1	PP2	FALSE	TRUE
GMEB2	ENSG00000101216	1.39078e-11	20	1	19	0	0	4	9	2	PP3	FALSE	FALSE
TMEM106B	ENSG00000106460	4.62666e-12	16	14	2	0	0	2	3	11	PP4	TRUE	TRUE
HARS2	ENSG00000112855	8.18022e-07	8	0	8	0	0	2	0	6	PP4	FALSE	TRUE
ALG5	ENSG00000120697	1.39392e-06	9	0	9	0	0	3	0	6	PP4	FALSE	FALSE
SPOP	ENSG00000121067	3.56066e-08	8	7	1	0	0	4	3	1	PP2	FALSE	TRUE
ULBP2	ENSG00000131015	1.01605e-06	19	16	3	0	0	7	9	3	PP3	FALSE	FALSE
OS9	ENSG00000135506	8.23442e-09	17	17	0	0	0	7	11	0	PP3	TRUE	TRUE
PGBD1	ENSG00000137338	1.58406e-06	18	8	10	0	0	0	0	0	PP0	TRUE	TRUE
PNMT	ENSG00000141744	3.31372e-07	11	10	1	0	0	0	0	0	PP0	FALSE	TRUE
RGS12	ENSG00000159788	3.81876e-07	19	8	11	0	0	6	11	2	PP3	FALSE	TRUE
EIF4E3	ENSG00000163412	6.44205e-07	12	12	0	0	0	0	4	8	PP4	FALSE	FALSE
TOP6BL	ENSG00000173715	1.35145e-08	19	4	15	0	0	13	4	2	PP2	FALSE	TRUE
SPRYD4	ENSG00000176422	7.5365e-07	9	8	1	1	7	0	0	1	PP1	FALSE	FALSE
SOCS1	ENSG00000185338	8.96403e-15	3	2	1	0	0	2	0	1	PP2	FALSE	FALSE
CDHR4	ENSG00000187492	6.50833e-09	10	9	1	0	0	4	6	0	PP3	TRUE	TRUE
C3orf62	ENSG00000188315	5.6877e-07	5	1	4	0	0	3	2	0	PP2	TRUE	TRUE
FAM120AOS	ENSG00000188938	2.89215e-11	7	1	6	0	0	3	0	4	PP4	TRUE	TRUE
PCDHA4	ENSG00000204967	1.76158e-07	15	1	14	0	0	3	0	12	PP4	FALSE	TRUE
DDAH2	ENSG00000213722	4.14708e-09	21	19	2	0	0	10	10	1	PP2	FALSE	TRUE
	ENSG00000224431	9.69638e-07	6	1	5	4	1	0	0	0	PP0	FALSE	FALSE
	ENSG00000225399	4.28439e-11	22	1	21	0	0	8	13	1	PP3	TRUE	TRUE
MHENCR	ENSG00000232442	1.8348e-08	4	4	0	0	0	0	3	1	PP3	FALSE	FALSE
	ENSG00000272909	9.01376e-11	5	0	5	0	0	1	1	3	PP4	FALSE	FALSE
HSD17B6	ENSG00000025423	4.30108e-07	9	5	4	5	3	0	0	1	PP0	FALSE	TRUE
SYNE2	ENSG00000054654	2.68563e-07	16	14	2	0	0	5	10	1	PP3	FALSE	FALSE
ZC3H7B	ENSG00000100403	2.35927e-11	5	3	2	0	0	3	2	0	PP2	FALSE	TRUE
STAU1	ENSG00000124214	9.6461e-07	7	2	5	0	0	0	1	6	PP4	FALSE	FALSE
PLEKHG3	ENSG00000126822	1.02283e-07	18	15	3	0	0	8	10	0	PP3	FALSE	FALSE
PBRM1	ENSG00000163939	1.01687e-06	3	1	2	0	0	1	0	2	PP4	FALSE	TRUE
MON1A	ENSG00000164077	7.43744e-12	5	3	2	0	0	2	1	2	PP2	TRUE	TRUE
BAG5	ENSG00000166170	1.83747e-06	19	17	2	0	0	3	3	13	PP4	TRUE	TRUE
TMEM42	ENSG00000169964	1.19887e-09	4	0	4	0	0	2	0	2	PP2	TRUE	TRUE
ZNF197	ENSG00000186448	1.81705e-10	8	0	8	0	0	1	3	4	PP4	TRUE	TRUE
XRCC6	ENSG00000196419	1.3258e-09	10	0	10	0	0	6	4	0	PP2	FALSE	FALSE
ZNF502	ENSG00000196653	3.20072e-07	10	0	10	0	0	1	9	0	PP3	TRUE	TRUE
SLC12A5-AS1	ENSG00000204044	2.74118e-11	3	3	0	0	0	2	0	1	PP2	TRUE	TRUE
	ENSG00000214820	1.78203e-11	2	0	2	0	0	1	0	1	PP2	TRUE	TRUE
LOC112268269	ENSG00000268858	8.23117e-09	17	6	11	0	0	4	13	0	PP3	FALSE	FALSE
ZBTB25	ENSG00000089775	1.71225e-08	9	3	6	0	0	3	4	2	PP3	FALSE	FALSE
SNU13	ENSG00000100138	2.25108e-08	10	0	10	0	0	3	7	0	PP3	FALSE	FALSE
RAD50	ENSG00000113522	2.92144e-09	20	8	12	0	0	0	0	0	PP0	FALSE	FALSE
IL1R1	ENSG00000115594	6.58114e-17	12	11	1	0	0	5	2	3	PP2	FALSE	FALSE
PLCL1	ENSG00000115896	8.52064e-08	9	3	6	0	0	2	3	4	PP4	FALSE	FALSE
LTBP2	ENSG00000119681	7.95026e-09	5	2	3	0	0	1	3	1	PP3	TRUE	TRUE
PCMT1	ENSG00000120265	1.65103e-07	11	1	10	0	0	0	0	11	PP4	FALSE	FALSE
ZBTB46	ENSG00000130584	8.05752e-12	6	1	5	0	0	5	0	0	PP2	FALSE	TRUE
CCS	ENSG00000173992	1.63514e-09	11	10	1	0	0	3	0	8	PP4	TRUE	FALSE
KMT5A	ENSG00000183955	3.82627e-07	21	10	11	0	0	8	5	8	PP2	FALSE	TRUE
INKA1	ENSG00000185614	1.55029e-09	11	7	4	0	0	3	8	0	PP3	TRUE	TRUE
PTCH1	ENSG00000185920	1.8458e-10	5	5	0	0	0	1	0	4	PP4	TRUE	FALSE
ABHD16A	ENSG00000204427	1.56388e-07	12	10	2	0	0	12	0	0	PP2	FALSE	TRUE
ZBTB10	ENSG00000205189	2.00244e-07	1	1	0	1	0	0	0	0	PP0	FALSE	FALSE
LINC01460	ENSG00000205334	9.73814e-07	5	5	0	0	0	4	0	1	PP2	FALSE	FALSE
	ENSG00000225408	4.74788e-09	6	6	0	0	0	4	1	1	PP2	FALSE	FALSE
	ENSG00000228008	1.10992e-12	8	8	0	0	0	5	1	2	PP2	TRUE	TRUE
	ENSG00000241990	4.5036e-07	3	0	3	0	0	0	0	3	PP4	TRUE	TRUE
	ENSG00000248927	6.37205e-08	5	3	2	0	0	4	1	0	PP2	TRUE	TRUE
LOC124907392	ENSG00000258636	4.07724e-10	6	0	6	0	0	0	0	6	PP4	TRUE	TRUE
	ENSG00000260285	3.76993e-07	9	3	6	0	0	3	3	3	PP2	TRUE	TRUE
	ENSG00000263179	1.71835e-11	8	8	0	0	0	4	3	1	PP2	FALSE	FALSE
	ENSG00000275956	2.72064e-07	10	10	0	0	0	3	1	6	PP4	FALSE	TRUE
	ENSG00000279144	5.01972e-07	5	0	5	0	0	2	2	1	PP2	TRUE	TRUE
ITIH1	ENSG00000055957	2.17128e-07	4	4	0	0	0	1	0	3	PP4	TRUE	TRUE
MZF1	ENSG00000099326	1.26741e-06	10	7	3	3	2	0	0	5	PP4	FALSE	FALSE
CENPL	ENSG00000120334	3.01298e-07	1	1	0	0	0	1	0	0	PP2	TRUE	TRUE
KIAA1143	ENSG00000163807	1.49143e-06	7	7	0	0	0	0	7	0	PP3	TRUE	FALSE
	ENSG00000220848	2.64161e-07	5	5	0	0	0	2	0	3	PP4	FALSE	FALSE
C3orf86P	ENSG00000225873	5.02729e-09	4	4	0	0	0	2	1	1	PP2	TRUE	TRUE
LINC00299	ENSG00000236790	2.58974e-07	11	4	7	0	0	5	5	1	PP2	FALSE	FALSE
MAD1L1	ENSG00000002822	4.78047e-09	13	6	7	0	0	7	6	0	PP2	TRUE	TRUE
HDAC7	ENSG00000061273	2.33542e-07	7	2	5	2	5	0	0	0	PP1	FALSE	FALSE
EP300	ENSG00000100393	1.22338e-14	10	10	0	0	0	3	1	6	PP4	TRUE	TRUE
ARFRP1	ENSG00000101246	1.26708e-14	9	8	1	0	0	1	1	6	PP4	FALSE	TRUE
PSMD3	ENSG00000108344	3.49958e-13	5	1	4	0	0	1	3	1	PP3	FALSE	TRUE
ACYP1	ENSG00000119640	1.33552e-09	5	3	2	0	0	5	0	0	PP2	TRUE	TRUE
AREL1	ENSG00000119682	3.62925e-13	6	1	5	0	0	1	1	4	PP4	TRUE	TRUE
ISLR	ENSG00000129009	1.02396e-08	5	1	4	0	0	1	4	0	PP3	TRUE	TRUE
FURIN	ENSG00000140564	2.58831e-12	4	0	4	0	0	0	2	2	PP3	TRUE	TRUE
FERMT3	ENSG00000149781	4.63384e-07	3	3	0	0	0	0	0	3	PP4	TRUE	TRUE
SANBR	ENSG00000162929	4.83115e-08	6	1	5	0	0	4	0	2	PP2	FALSE	FALSE
DAG1	ENSG00000173402	1.04862e-13	6	3	3	0	0	2	2	2	PP2	TRUE	TRUE
TLR1	ENSG00000174125	2.25903e-07	11	8	3	0	0	2	0	9	PP4	FALSE	FALSE
C11orf68	ENSG00000175573	6.8541e-08	2	1	1	0	0	1	0	1	PP2	FALSE	TRUE
WSB2	ENSG00000176871	2.18268e-09	8	6	2	0	0	4	4	0	PP2	TRUE	TRUE
KLHDC8B	ENSG00000185909	1.42008e-09	16	16	0	0	0	5	8	3	PP3	TRUE	TRUE
MSANTD1	ENSG00000188981	1.51044e-08	8	7	1	0	0	1	2	5	PP4	FALSE	TRUE
DENND1B	ENSG00000213047	1.22843e-07	10	4	6	0	0	2	1	7	PP4	TRUE	TRUE
ZNF407	ENSG00000215421	1.78723e-06	4	1	3	3	0	0	0	1	PP0	FALSE	FALSE
TNFRSF6B	ENSG00000243509	1.78056e-15	8	2	6	0	0	4	2	2	PP2	FALSE	TRUE
USP3-AS1	ENSG00000259248	1.31672e-06	7	1	6	0	0	4	1	2	PP2	TRUE	TRUE
	ENSG00000260000	9.03483e-07	12	4	8	0	0	7	1	4	PP2	TRUE	TRUE
	ENSG00000265100	4.81041e-08	10	3	7	0	0	4	5	1	PP3	TRUE	TRUE
	ENSG00000272108	5.49225e-07	4	4	0	0	0	3	0	1	PP2	FALSE	TRUE
PITPNM2	ENSG00000090975	1.22108e-06	6	3	3	0	0	2	2	3	PP4	FALSE	TRUE
IL1RL1	ENSG00000115602	3.41151e-12	17	16	1	0	0	4	13	0	PP3	FALSE	FALSE
	ENSG00000176349	8.21332e-09	8	6	2	0	0	4	3	1	PP2	TRUE	TRUE
CCDC71	ENSG00000177352	3.62446e-09	18	18	0	0	0	2	15	1	PP3	TRUE	TRUE
RIIAD1	ENSG00000178796	2.33382e-07	11	1	10	0	0	4	3	4	PP2	FALSE	TRUE
KPNA2	ENSG00000182481	3.35785e-07	5	1	4	0	0	4	1	0	PP2	TRUE	TRUE
COX8C	ENSG00000187581	2.72215e-07	2	0	2	1	1	0	0	0	PP0	FALSE	TRUE
PROX1-AS1	ENSG00000230461	1.08069e-06	7	0	7	3	0	0	0	4	PP4	TRUE	TRUE
EEF1A1P23	ENSG00000236297	1.80272e-06	21	21	0	2	0	0	0	19	PP4	FALSE	FALSE
DUSP13B	ENSG00000079393	7.79152e-09	6	2	4	0	0	2	0	4	PP4	TRUE	TRUE
OVOL1	ENSG00000172818	2.2725e-10	9	6	3	0	0	2	6	1	PP3	FALSE	TRUE
	ENSG00000225510	1.94895e-06	3	0	3	0	0	2	0	1	PP2	FALSE	TRUE
	ENSG00000230534	4.90184e-07	6	6	0	3	1	0	0	1	PP0	FALSE	FALSE
	ENSG00000250377	1.74972e-06	5	0	5	0	0	3	1	1	PP2	FALSE	TRUE
	ENSG00000260469	9.37155e-08	10	8	2	0	0	3	7	0	PP3	TRUE	TRUE
	ENSG00000269621	7.79726e-09	10	10	0	0	0	5	3	2	PP2	FALSE	TRUE
	ENSG00000283064	1.1294e-06	4	0	4	1	1	0	0	2	PP4	FALSE	TRUE
CHADL	ENSG00000100399	2.10082e-07	8	6	2	0	0	6	2	0	PP2	FALSE	TRUE
OTX1	ENSG00000115507	7.07119e-08	7	4	3	0	0	2	5	0	PP3	FALSE	FALSE
DLST	ENSG00000119689	1.01748e-06	7	1	6	0	0	3	2	2	PP2	FALSE	TRUE
LRP4	ENSG00000134569	1.56457e-06	10	5	5	0	0	2	3	5	PP4	FALSE	TRUE
MBD6	ENSG00000166987	1.43376e-06	7	1	6	0	0	6	1	0	PP2	FALSE	FALSE
HSPA4	ENSG00000170606	5.73789e-11	16	8	8	9	7	0	0	0	PP0	FALSE	TRUE
NEGR1	ENSG00000172260	8.08263e-22	8	8	0	0	0	2	1	5	PP4	TRUE	TRUE
	ENSG00000182257	6.4396e-07	1	1	0	0	0	0	0	1	PP4	TRUE	TRUE
	ENSG00000231993	5.48381e-09	6	4	2	0	0	1	4	0	PP3	FALSE	FALSE
	ENSG00000272479	7.35368e-07	4	0	4	0	0	0	1	3	PP4	FALSE	FALSE
SEMA3G	ENSG00000010319	1.88311e-07	2	2	0	0	0	1	0	1	PP2	FALSE	TRUE
IMPG2	ENSG00000081148	5.74393e-07	9	8	1	6	3	0	0	0	PP0	FALSE	FALSE
RANGAP1	ENSG00000100401	9.78151e-08	9	5	4	0	0	3	4	2	PP3	FALSE	FALSE
DNAJC4	ENSG00000110011	1.87763e-06	12	12	0	0	0	7	2	3	PP2	FALSE	TRUE
TNFSF18	ENSG00000120337	1.86693e-06	6	3	3	0	0	2	4	0	PP3	FALSE	FALSE
SLC2A4RG	ENSG00000125520	9.39401e-15	5	5	0	0	0	0	0	1	PP4	FALSE	FALSE
STARD3	ENSG00000131748	4.24412e-08	10	8	2	0	0	0	0	0	PP0	FALSE	TRUE
HARS1	ENSG00000170445	3.2669e-07	8	8	0	0	0	2	0	6	PP4	FALSE	TRUE
KATNA1	ENSG00000186625	3.01204e-07	3	2	1	0	0	2	0	1	PP2	FALSE	FALSE
ZNF512B	ENSG00000196700	2.6237e-12	5	2	3	0	0	4	1	0	PP2	FALSE	TRUE
ZGPAT	ENSG00000197114	3.55537e-15	4	4	0	0	0	1	0	3	PP4	FALSE	FALSE
PCDHA8	ENSG00000204962	2.35149e-07	7	0	7	0	0	1	1	5	PP4	FALSE	TRUE
PCDHA2	ENSG00000204969	2.6906e-07	7	5	2	0	0	1	0	6	PP4	FALSE	TRUE
PCDHA1	ENSG00000204970	1.70278e-07	5	5	0	0	0	1	0	4	PP4	FALSE	TRUE
RPL31P12	ENSG00000227207	1.70344e-20	2	0	2	0	0	0	0	2	PP4	TRUE	TRUE
	ENSG00000234290	1.68724e-06	4	1	3	0	0	0	0	0	PP0	FALSE	FALSE
	ENSG00000250105	5.93673e-07	2	2	0	0	0	0	2	0	PP3	FALSE	FALSE
LINC02060	ENSG00000250156	7.54872e-07	6	6	0	0	0	3	0	3	PP2	FALSE	FALSE
PCDHA12	ENSG00000251664	3.9375e-07	4	2	2	0	0	2	1	1	PP2	FALSE	TRUE
	ENSG00000267905	3.11296e-08	2	0	2	0	0	1	0	1	PP2	FALSE	FALSE
AK3P7	ENSG00000270941	1.90321e-07	1	1	0	0	0	0	0	1	PP4	TRUE	TRUE
RAB27B	ENSG00000041353	1.67668e-08	4	1	3	0	0	1	1	2	PP4	TRUE	TRUE
PPP3CA	ENSG00000138814	1.72784e-07	7	3	4	0	0	5	0	2	PP2	FALSE	TRUE
RORC	ENSG00000143365	1.18709e-07	3	0	3	0	0	2	0	1	PP2	FALSE	FALSE
SNRK	ENSG00000163788	1.24059e-07	3	3	0	0	0	0	0	3	PP4	TRUE	TRUE
PIP4K2C	ENSG00000166908	8.02809e-11	7	7	0	0	0	3	0	4	PP4	TRUE	TRUE
UCKL1	ENSG00000198276	5.93368e-14	10	1	9	0	0	4	6	0	PP3	FALSE	TRUE
TMX2	ENSG00000213593	1.01747e-07	6	3	3	0	0	3	1	2	PP2	TRUE	TRUE
LINC02803	ENSG00000227740	1.19344e-09	7	0	7	0	0	2	0	5	PP4	TRUE	TRUE
	ENSG00000237385	1.85463e-08	1	1	0	0	0	0	1	0	PP3	TRUE	TRUE
KIFC1	ENSG00000237649	1.69042e-11	1	1	0	0	0	0	0	1	PP4	TRUE	TRUE
	ENSG00000255520	7.49533e-07	1	0	1	0	0	1	0	0	PP2	TRUE	FALSE
IQSEC3P3	ENSG00000274727	1.21243e-06	2	1	1	1	0	0	0	1	PP0	FALSE	FALSE
ZNFX1	ENSG00000124201	6.54213e-07	3	0	3	0	0	0	1	2	PP4	FALSE	FALSE
CRB1	ENSG00000134376	1.12731e-06	3	0	3	0	0	0	2	1	PP3	TRUE	TRUE
PDIA6	ENSG00000143870	9.584e-07	5	0	5	0	0	1	1	3	PP4	TRUE	TRUE
BSN	ENSG00000164061	1.81909e-07	3	1	2	0	0	1	2	0	PP3	TRUE	TRUE
SDR9C7	ENSG00000170426	5.62888e-07	4	1	3	1	0	0	0	3	PP4	FALSE	FALSE
CREB1	ENSG00000118260	1.45044e-10	4	3	1	0	0	3	1	0	PP2	TRUE	TRUE
MYO1H	ENSG00000174527	8.12736e-08	5	4	1	2	2	0	0	1	PP0	FALSE	TRUE
C20orf204	ENSG00000196421	1.14368e-07	6	1	5	0	0	2	4	0	PP3	FALSE	FALSE
MIR9-2HG	ENSG00000245526	1.57988e-07	1	0	1	0	0	0	0	1	PP4	TRUE	FALSE
ERBB2	ENSG00000141736	2.05262e-07	8	8	0	0	0	0	0	0	PP0	FALSE	TRUE
TCAP	ENSG00000173991	7.25818e-09	4	2	2	0	0	0	0	0	PP0	FALSE	TRUE
LINC02128	ENSG00000261241	1.93851e-08	4	0	4	0	0	0	0	4	PP4	FALSE	FALSE
GLT8D1	ENSG00000016864	1.36016e-06	4	2	2	0	0	2	0	2	PP2	FALSE	FALSE
EIF5	ENSG00000100664	5.439e-07	2	1	1	0	0	2	0	0	PP2	TRUE	TRUE
	ENSG00000248458	8.02631e-07	2	1	1	0	0	1	0	1	PP2	FALSE	FALSE
LGSN	ENSG00000146166	5.87604e-07	6	5	1	0	0	0	0	6	PP4	FALSE	FALSE
	ENSG00000259326	1.33218e-08	4	4	0	0	0	1	0	3	PP4	TRUE	TRUE
PELI3	ENSG00000174516	1.86918e-08	6	6	0	0	0	2	3	1	PP3	FALSE	TRUE
	ENSG00000237522	1.05217e-07	10	1	9	0	0	7	1	2	PP2	FALSE	FALSE
RPS6KA5	ENSG00000100784	1.88109e-06	8	1	7	0	0	3	3	2	PP2	FALSE	FALSE
USP4	ENSG00000114316	1.45675e-10	4	4	0	0	0	4	0	0	PP2	TRUE	TRUE
IKZF3	ENSG00000161405	3.07108e-12	2	0	2	0	0	1	1	0	PP2	FALSE	TRUE
RETNLB	ENSG00000163515	2.65254e-08	2	2	0	0	0	0	1	1	PP3	FALSE	TRUE
CCDC87	ENSG00000182791	9.51911e-08	2	0	2	0	0	2	0	0	PP2	TRUE	TRUE
	ENSG00000280384	4.29093e-07	1	0	1	0	0	1	0	0	PP2	TRUE	TRUE
PHF3	ENSG00000118482	1.42579e-10	2	2	0	0	0	0	0	2	PP4	TRUE	TRUE
ZNF35	ENSG00000169981	6.19563e-07	2	2	0	0	0	1	0	1	PP2	TRUE	FALSE
FAM120A	ENSG00000048828	7.74331e-07	2	2	0	0	0	1	1	0	PP2	TRUE	FALSE
SHE	ENSG00000169291	6.10454e-07	1	0	1	1	0	0	0	0	PP0	FALSE	FALSE
CRCT1	ENSG00000169509	1.39178e-07	3	2	1	0	0	0	1	1	PP3	FALSE	FALSE
RASGRP1	ENSG00000172575	1.22313e-08	5	5	0	0	0	1	0	4	PP4	TRUE	TRUE
	ENSG00000184068	1.03628e-08	12	12	0	0	0	3	6	3	PP3	FALSE	TRUE
ZBTB37	ENSG00000185278	8.58366e-09	1	1	0	0	0	0	0	1	PP4	TRUE	FALSE
LY6G6D	ENSG00000244355	5.51157e-07	1	0	1	0	0	0	1	0	PP3	FALSE	FALSE
	ENSG00000259747	2.84118e-08	1	0	1	0	0	0	0	1	PP4	TRUE	TRUE
	ENSG00000262703	1.22247e-06	9	1	8	0	0	2	7	0	PP3	FALSE	FALSE
RBX1	ENSG00000100387	6.99973e-11	2	2	0	0	0	2	0	0	PP2	FALSE	TRUE
FCF1	ENSG00000119616	1.32014e-10	3	3	0	0	0	0	1	2	PP4	TRUE	TRUE
SEPTIN8	ENSG00000164402	5.5808e-10	5	2	3	0	0	1	0	0	PP2	FALSE	FALSE
KCNMB2	ENSG00000197584	3.04741e-08	5	3	2	0	0	1	3	1	PP3	TRUE	FALSE
H2BC15	ENSG00000233822	3.41265e-07	1	1	0	0	0	0	0	0	PP0	TRUE	TRUE
	ENSG00000258824	5.30482e-14	2	0	2	0	0	0	1	1	PP3	TRUE	TRUE
CSPG4P13	ENSG00000260139	5.31851e-07	2	1	1	0	0	1	0	1	PP2	TRUE	FALSE
H3C10	ENSG00000278828	6.15684e-07	1	1	0	0	0	0	0	0	PP0	TRUE	TRUE
RBM5-AS1	ENSG00000281691	9.13883e-07	3	3	0	0	0	3	0	0	PP2	TRUE	TRUE
TMEM67	ENSG00000164953	1.23196e-07	1	0	1	0	0	0	0	1	PP4	FALSE	TRUE
HNRNPA3P10	ENSG00000257851	7.27538e-07	2	1	1	0	0	2	0	0	PP2	FALSE	FALSE
UQCC5	ENSG00000168273	3.74966e-08	1	1	0	0	0	0	0	1	PP4	FALSE	TRUE
KLF7	ENSG00000118263	1.1952e-14	4	4	0	0	0	1	1	2	PP4	TRUE	TRUE
GRB7	ENSG00000141738	1.68943e-10	2	1	1	0	0	0	0	0	PP0	FALSE	TRUE
UBAP2L	ENSG00000143569	5.56331e-07	1	1	0	1	0	0	0	0	PP0	FALSE	FALSE
	ENSG00000249602	2.40112e-07	3	1	2	0	0	1	1	1	PP2	FALSE	TRUE
GNAT1	ENSG00000114349	6.45397e-10	1	0	1	0	0	1	0	0	PP2	TRUE	TRUE
SERPING1	ENSG00000149131	1.42665e-08	3	2	1	0	0	1	0	2	PP4	TRUE	FALSE
METTL9	ENSG00000197006	1.48378e-07	2	0	2	0	0	0	2	0	PP3	TRUE	TRUE
LOC100131635	ENSG00000228804	1.10016e-07	4	3	1	0	0	1	0	3	PP4	FALSE	FALSE
ANKRD44-AS1	ENSG00000231621	2.23794e-07	4	4	0	0	0	1	2	1	PP3	FALSE	FALSE
	ENSG00000236525	8.29519e-10	3	1	2	0	0	1	2	0	PP3	FALSE	FALSE
SDR42E1P5	ENSG00000236785	1.07245e-10	2	2	0	0	0	0	1	1	PP3	FALSE	FALSE
	ENSG00000261596	2.01325e-07	2	0	2	0	0	0	2	0	PP3	TRUE	TRUE
PHF5A	ENSG00000100410	3.42354e-09	1	0	1	0	0	1	0	0	PP2	FALSE	FALSE
HTT	ENSG00000197386	5.1926e-09	5	4	1	0	0	3	1	1	PP2	FALSE	TRUE
PRKCQ	ENSG00000065675	6.46721e-11	3	0	3	1	1	0	0	0	PP0	FALSE	FALSE
RHOA	ENSG00000067560	7.85827e-09	3	3	0	0	0	1	1	1	PP2	TRUE	TRUE
PLOD3	ENSG00000106397	4.97775e-07	2	2	0	0	0	0	0	2	PP4	FALSE	FALSE
RANBP6	ENSG00000137040	1.72083e-09	1	0	1	0	0	0	0	0	PP0	FALSE	FALSE
ITIH3	ENSG00000162267	8.13718e-08	2	0	2	0	0	0	0	2	PP4	TRUE	TRUE
PTGER4	ENSG00000171522	1.48405e-06	4	0	4	1	1	0	0	2	PP4	FALSE	FALSE
TAOK3	ENSG00000135090	2.73234e-07	3	3	0	0	0	1	0	2	PP4	TRUE	FALSE
	ENSG00000226284	1.64854e-06	2	2	0	0	0	1	0	1	PP2	FALSE	FALSE
LOC105371083	ENSG00000263080	1.11368e-06	5	0	5	0	0	2	3	0	PP3	FALSE	FALSE
	ENSG00000262636	7.9005e-07	4	1	3	0	0	3	1	0	PP2	FALSE	FALSE
SOX18	ENSG00000203883	7.47458e-09	1	0	1	0	0	1	0	0	PP2	FALSE	TRUE
ZMYND8	ENSG00000101040	1.71255e-06	1	1	0	1	0	0	0	0	PP0	FALSE	FALSE
IL4	ENSG00000113520	1.08828e-07	2	0	2	0	0	0	0	0	PP0	FALSE	FALSE
TLR10	ENSG00000174123	2.75813e-07	3	1	2	0	0	0	0	3	PP4	FALSE	FALSE
C17orf58	ENSG00000186665	2.11324e-08	1	0	1	0	0	0	0	1	PP4	TRUE	TRUE
LOC124902988	ENSG00000258035	1.13167e-06	1	1	0	0	0	0	0	1	PP4	FALSE	FALSE
	ENSG00000222017	7.70773e-09	1	1	0	0	0	0	0	1	PP4	FALSE	FALSE
HYOU1	ENSG00000149428	9.83634e-08	1	1	0	0	0	0	0	1	PP4	FALSE	FALSE
H1-5	ENSG00000184357	1.97529e-06	1	1	0	0	0	0	0	0	PP0	TRUE	TRUE
IKZF1	ENSG00000185811	7.97848e-07	2	2	0	1	0	0	0	1	PP0	FALSE	FALSE
ACTL11P	ENSG00000234667	8.92493e-12	2	0	2	0	0	0	2	0	PP3	TRUE	TRUE
	ENSG00000256351	5.41594e-07	1	0	1	1	0	0	0	0	PP0	FALSE	FALSE
	ENSG00000281021	4.07653e-07	3	0	3	0	0	1	0	2	PP4	FALSE	FALSE
TEF	ENSG00000167074	2.55273e-10	2	2	0	0	0	1	0	0	PP2	FALSE	TRUE
TCF4	ENSG00000196628	9.82637e-08	1	0	1	0	0	1	0	0	PP2	TRUE	TRUE
	ENSG00000250850	3.05794e-07	1	0	1	0	0	1	0	0	PP2	TRUE	TRUE
MLANA	ENSG00000120215	1.19321e-07	1	0	1	0	0	1	0	0	PP2	FALSE	FALSE
	ENSG00000213857	2.64077e-07	1	1	0	0	0	1	0	0	PP2	FALSE	FALSE
SPATA31H1	ENSG00000221843	5.65962e-07	2	0	2	0	0	0	1	1	PP3	FALSE	FALSE
POLD4	ENSG00000175482	4.01841e-07	1	0	1	0	0	0	0	1	PP4	TRUE	TRUE
FLJ40194	ENSG00000177369	2.80265e-12	1	1	0	0	0	0	0	1	PP4	FALSE	TRUE
GVQW3	ENSG00000179240	1.09733e-08	1	1	0	0	0	0	0	0	PP0	FALSE	FALSE
	ENSG00000254057	3.25495e-07	1	0	1	0	0	0	0	1	PP4	FALSE	TRUE
	ENSG00000254933	1.84184e-08	1	0	1	0	0	1	0	0	PP2	FALSE	FALSE
	ENSG00000256637	8.88336e-07	1	1	0	0	0	0	0	1	PP4	TRUE	FALSE
	ENSG00000271757	4.48769e-09	1	1	0	0	0	0	1	0	PP3	FALSE	FALSE
	ENSG00000272301	1.11426e-08	1	1	0	0	0	0	0	0	PP0	FALSE	FALSE
LOC645967	ENSG00000278899	4.3658e-07	1	0	1	0	0	0	0	1	PP4	FALSE	FALSE
ELN	ENSG00000049540	9.90887e-07	1	0	1	1	0	0	0	0	PP0	TRUE	TRUE
GLI1	ENSG00000111087	3.02554e-07	1	1	0	0	0	1	0	0	PP2	FALSE	FALSE
LAMB2	ENSG00000172037	6.47823e-08	1	1	0	0	0	1	0	0	PP2	TRUE	TRUE
CLP1	ENSG00000172409	4.56938e-08	1	1	0	0	0	0	0	1	PP4	TRUE	FALSE

### Sheet: ST34
Supplementary Table 34: ACAT hits for MDD-only with colocalisation and T-SEM annotations (ACAT P value < 0.05/number of genes tested across tissues)
Symbol - Gene symbol Gene - ENSG gene name ACAT_pval - P value calculated from ACAT n_tissue - number of tissues used to calculate p-value (number of tissues the gene is expressed) Upregulated - count of occurrences the gene is upregulated in a tissue (i.e, Z score > 0) Downregulated - count of occurrences the gene is downregulated in a tissue (i.e, Z score < 0) PP0_Count - Count of occurrences the gene prefers the PP0 colocalisation model (i.e, PP0 > PP1 :PP2:PP3:PP4) PP1_Count - Count of occurrences the gene prefers the PP1 colocalisation model (i.e, PP1 > PP0 :PP2:PP3:PP4) PP2_Count - Count of occurrences the gene prefers the PP2 colocalisation model (i.e, PP2 > PP0 :PP1:PP3:PP4) PP3_Count - Count of occurrences the gene prefers the PP3 colocalisation model (i.e, PP3 > PP0 :PP1:PP2:PP4) PP4_Count - Count of occurrences the gene prefers the PP3 colocalisation model (i.e, PP4 > PP0 :PP1:PP2:PP3) Preferred_Model - The colocalisation model with the highest overall count for this gene
Symbol	Gene	ACAT_pval	n_tissues	Upregulated	Downregulated	PP0_Count	PP1_Count	PP2_Count	PP3_Count	PP4_Count	Preferred_Model
	ENSG00000232912	2.5795e-07	26	0	26	0	0	2	0	24	PP4
RERE	ENSG00000142599	8.92226e-07	22	1	21	0	0	2	0	20	PP4
EPHB2	ENSG00000133216	7.9635e-07	10	7	3	0	0	2	3	5	PP4
	ENSG00000266993	5.13285e-10	20	20	0	0	0	5	0	15	PP4
SGIP1	ENSG00000118473	1.74597e-07	23	22	1	0	0	3	9	11	PP4
DYNLT5	ENSG00000152760	1.39637e-06	38	4	34	0	0	3	30	5	PP3
PRMT6	ENSG00000198890	8.94037e-09	25	0	25	0	0	0	0	25	PP4
RABGAP1L	ENSG00000152061	1.13558e-06	23	0	23	0	0	8	15	0	PP3
PSEN2	ENSG00000143801	4.05961e-07	16	13	3	0	0	3	7	6	PP3
COQ8A	ENSG00000163050	6.92738e-07	17	3	14	0	0	4	7	6	PP3
LOC124904542	ENSG00000227006	1.4035e-06	3	0	3	0	0	1	0	2	PP4
DYNC1I2	ENSG00000077380	1.41152e-06	21	2	19	0	0	4	1	16	PP4
SLC25A12	ENSG00000115840	1.74559e-06	24	23	1	0	0	2	6	16	PP4
PLCL2	ENSG00000154822	5.1991e-08	13	10	3	0	0	3	4	6	PP4
NCKIPSD	ENSG00000213672	1.83584e-07	45	0	45	0	0	3	41	1	PP3
PRKAR2A	ENSG00000114302	1.78059e-12	10	9	1	0	0	6	4	0	PP2
ARIH2	ENSG00000177479	6.5973e-11	24	0	24	0	0	7	16	1	PP3
P4HTM	ENSG00000178467	2.59823e-14	30	0	30	0	0	3	20	7	PP3
NDUFAF3	ENSG00000178057	2.63679e-09	17	0	17	0	0	8	8	1	PP2
DALRD3	ENSG00000178149	2.19908e-10	27	1	26	0	0	9	15	3	PP3
QRICH1	ENSG00000198218	7.90136e-12	39	39	0	0	0	6	22	11	PP3
IHO1	ENSG00000173421	1.4532e-12	25	0	25	0	0	5	19	1	PP3
	ENSG00000225399	3.28698e-15	23	0	23	0	0	8	14	1	PP3
GPX1	ENSG00000233276	9.27466e-17	25	23	2	0	0	5	9	11	PP4
TCTA	ENSG00000145022	1.30761e-14	9	0	9	0	0	1	2	6	PP4
AMT	ENSG00000145020	2.43557e-15	43	0	43	0	0	1	14	28	PP4
NICN1	ENSG00000145029	3.86855e-16	32	4	28	0	0	6	4	22	PP4
APEH	ENSG00000164062	2.97548e-07	15	1	14	0	0	6	9	0	PP3
RNF123	ENSG00000164068	3.71448e-18	35	35	0	0	0	8	22	5	PP3
GMPPB	ENSG00000173540	1.81338e-16	45	45	0	0	0	0	3	42	PP4
IP6K1	ENSG00000176095	5.35737e-16	9	9	0	0	0	2	0	7	PP4
UBA7	ENSG00000182179	2.0844e-12	22	1	21	0	0	5	16	1	PP3
MST1R	ENSG00000164078	3.09447e-09	27	26	1	0	0	6	20	1	PP3
RBM6	ENSG00000004534	5.25755e-07	45	0	45	0	0	0	45	0	PP3
SEMA3F	ENSG00000001617	3.19791e-07	11	1	10	0	0	3	8	0	PP3
	ENSG00000242797	1.3484e-06	3	3	0	0	0	1	1	1	PP2
NT5DC2	ENSG00000168268	6.95084e-07	24	22	2	0	0	3	1	20	PP4
GNL3	ENSG00000163938	5.69027e-07	33	33	0	0	0	9	20	4	PP3
NEK4	ENSG00000114904	9.50132e-07	27	27	0	0	0	2	17	8	PP3
ITIH4	ENSG00000055955	5.82666e-07	43	1	42	0	0	0	0	43	PP4
STIMATE	ENSG00000213533	1.395e-08	11	0	11	0	0	1	1	9	PP4
SFMBT1	ENSG00000163935	1.04514e-06	27	4	23	0	0	5	12	10	PP3
TKT	ENSG00000163931	1.22893e-06	19	18	1	0	0	5	14	0	PP3
ADCY2	ENSG00000078295	1.40204e-06	11	10	1	0	0	2	1	8	PP4
KIF2A	ENSG00000068796	5.59776e-12	17	17	0	0	0	7	1	9	PP4
ASCC3	ENSG00000112249	1.37934e-07	31	5	26	0	0	13	12	6	PP2
SNX8	ENSG00000106266	1.11614e-06	6	0	6	0	0	1	5	0	PP3
CHST12	ENSG00000136213	7.05556e-07	18	1	17	0	0	8	10	0	PP3
GTF2IRD2B	ENSG00000174428	5.72541e-07	11	0	11	10	1	0	0	0	PP0
FOXP2	ENSG00000128573	2.84913e-07	7	2	5	0	0	4	2	1	PP2
CTTNBP2	ENSG00000077063	2.68794e-09	12	4	8	0	0	3	3	6	PP4
ELAVL2	ENSG00000107105	3.99248e-08	6	0	6	0	0	3	3	0	PP2
	ENSG00000227603	2.15838e-09	41	41	0	0	0	1	9	31	PP4
	ENSG00000232630	3.90755e-07	31	0	31	0	0	1	6	24	PP4
PPP6C	ENSG00000119414	4.59133e-07	24	24	0	0	0	6	1	17	PP4
RABEPK	ENSG00000136933	1.22662e-06	23	23	0	0	0	7	1	15	PP4
VDAC2	ENSG00000165637	8.26698e-08	23	0	23	0	0	1	11	11	PP3
	ENSG00000213277	1.78909e-06	18	0	18	0	0	1	0	17	PP4
NT5C2	ENSG00000076685	1.0264e-07	22	6	16	0	0	7	11	4	PP3
ATP5MK	ENSG00000173915	1.58718e-07	7	7	0	0	0	1	0	6	PP4
SORCS3	ENSG00000156395	1.29794e-09	5	2	3	0	0	1	4	0	PP3
PACSIN3	ENSG00000165912	6.80688e-07	24	15	9	9	13	0	0	2	PP1
DDB2	ENSG00000134574	6.04067e-07	12	8	4	3	4	0	0	5	PP4
NR1H3	ENSG00000025434	4.77402e-08	19	2	17	9	1	0	0	9	PP0
FAM180B	ENSG00000196666	1.9185e-07	13	0	13	8	3	0	0	2	PP0
	ENSG00000254602	1.14815e-06	4	0	4	0	0	2	2	0	PP2
ZDHHC5	ENSG00000156599	1.5388e-10	15	12	3	0	0	1	3	11	PP4
MED19	ENSG00000156603	1.63913e-09	35	2	33	0	0	5	15	15	PP3
CPSF7	ENSG00000149532	3.6199e-08	4	4	0	0	0	3	0	1	PP2
SAXO4	ENSG00000162148	1.0069e-06	4	4	0	0	0	3	1	0	PP2
MYRF	ENSG00000124920	1.48457e-07	7	6	1	0	0	0	1	6	PP4
TMEM258	ENSG00000134825	1.91192e-07	16	15	1	0	0	4	0	12	PP4
FEN1	ENSG00000168496	1.26025e-09	3	0	3	0	0	1	0	2	PP4
FADS1	ENSG00000149485	7.43967e-08	23	1	22	0	0	1	0	22	PP4
TTC12	ENSG00000149292	1.39768e-07	45	45	0	0	0	0	45	0	PP3
	ENSG00000270179	8.04652e-09	39	36	3	0	0	10	29	0	PP3
ANKK1	ENSG00000170209	9.03009e-15	30	1	29	0	0	2	28	0	PP3
DRD2	ENSG00000149295	3.73136e-13	17	11	6	0	0	6	6	5	PP2
SUDS3	ENSG00000111707	2.97054e-07	24	24	0	0	0	8	2	14	PP4
	ENSG00000275759	3.20684e-07	45	0	45	0	0	1	2	42	PP4
	ENSG00000275409	9.38087e-08	38	0	38	0	0	5	0	33	PP4
SPPL3	ENSG00000157837	3.03292e-08	31	1	30	0	0	2	6	23	PP4
B3GLCT	ENSG00000187676	4.98586e-10	27	1	26	0	0	2	5	20	PP4
PCDH9	ENSG00000184226	1.468e-08	10	0	10	1	2	0	0	7	PP4
STK24	ENSG00000102572	1.40016e-07	11	2	9	0	0	3	4	4	PP3
LRFN5	ENSG00000165379	6.14734e-14	11	6	5	0	0	3	1	7	PP4
SYNDIG1L	ENSG00000183379	1.81388e-07	8	2	6	0	0	7	1	0	PP2
YLPM1	ENSG00000119596	1.23743e-10	3	3	0	0	0	0	0	3	PP4
PROX2	ENSG00000119608	1.21612e-11	6	0	6	0	0	1	0	5	PP4
	ENSG00000258646	1.15992e-06	4	2	2	0	0	1	1	2	PP4
	ENSG00000259775	2.00833e-08	36	0	36	0	0	5	31	0	PP3
MARK3	ENSG00000075413	5.04041e-07	27	22	5	0	0	9	18	0	PP3
CKB	ENSG00000166165	1.90424e-09	18	14	4	0	0	4	11	3	PP3
TRMT61A	ENSG00000166166	5.2313e-11	27	26	1	0	0	8	8	11	PP4
	ENSG00000258851	3.43725e-11	17	0	17	0	0	2	0	15	PP4
KLC1	ENSG00000126214	4.1e-11	15	15	0	0	0	2	2	11	PP4
	ENSG00000270108	4.20811e-11	19	19	0	0	0	10	2	7	PP2
	ENSG00000269940	1.20505e-10	16	16	0	0	0	4	6	6	PP3
	ENSG00000269958	2.80879e-11	38	38	0	0	0	2	15	21	PP4
XRCC3	ENSG00000126215	8.40077e-07	35	32	3	0	0	8	27	0	PP3
ZFYVE21	ENSG00000100711	2.42381e-07	12	4	8	0	0	3	8	1	PP3
FES	ENSG00000182511	2.21662e-07	20	20	0	0	0	4	12	4	PP3
BPTF	ENSG00000171634	3.70653e-08	12	0	12	0	0	3	4	5	PP4
LOC124904048	ENSG00000265055	3.59527e-08	16	16	0	0	0	2	4	10	PP4
	ENSG00000237854	2.02782e-07	22	22	0	0	0	3	14	5	PP3
	ENSG00000274712	6.31399e-07	22	17	5	0	0	10	9	3	PP2
ARSG	ENSG00000141337	1.25708e-08	13	8	5	0	0	3	10	0	PP3
ASXL3	ENSG00000141431	4.98916e-09	7	3	4	0	0	4	0	3	PP2
CCDC68	ENSG00000166510	1.18095e-06	14	2	12	0	0	5	9	0	PP3
	ENSG00000267325	1.792e-15	7	1	6	0	0	3	3	1	PP2
KCNG2	ENSG00000178342	2.63229e-08	10	8	2	0	0	6	0	4	PP2
NOL4L	ENSG00000197183	9.78303e-07	15	15	0	0	0	3	2	10	PP4
ZSWIM1	ENSG00000168612	1.14e-08	6	5	1	0	0	4	1	1	PP2
NEURL2	ENSG00000124257	3.71158e-09	16	15	1	0	0	8	7	1	PP2
	ENSG00000271984	2.48803e-11	8	8	0	0	0	2	5	1	PP3
SLC12A5	ENSG00000124140	2.69553e-15	11	11	0	0	0	0	9	2	PP3
CD40	ENSG00000101017	2.39107e-10	29	0	29	0	0	1	11	17	PP4
SLC25A17	ENSG00000100372	4.46252e-07	17	16	1	0	0	8	4	5	PP2
HFE	ENSG00000010704	1.05104e-10	15	15	0	0	0	3	12	0	PP3
BTN3A2	ENSG00000186470	4.04425e-12	45	45	0	0	0	0	0	45	PP4
BTN3A1	ENSG00000026950	1.29988e-08	39	0	39	0	0	7	32	0	PP3
	ENSG00000124549	2.25067e-09	27	26	1	0	0	5	20	2	PP3
BTN3A3	ENSG00000111801	3.67682e-09	17	14	3	0	0	5	12	0	PP3
BTN2A1	ENSG00000112763	2.26029e-08	20	0	20	0	0	9	11	0	PP3
HCG11	ENSG00000228223	7.74447e-12	16	4	12	0	0	6	10	0	PP3
HMGN4	ENSG00000182952	4.18238e-07	25	25	0	0	0	3	22	0	PP3
ABT1	ENSG00000146109	1.2495e-06	27	25	2	0	0	13	13	1	PP2
H2BC12	ENSG00000197903	1.56498e-10	5	1	4	0	0	1	4	0	PP3
PRSS16	ENSG00000112812	2.17635e-13	21	0	21	0	0	4	15	2	PP3
	ENSG00000204789	1.68913e-14	31	5	26	0	0	12	16	3	PP3
	ENSG00000271755	2.68261e-10	23	23	0	0	0	11	11	1	PP2
	ENSG00000272009	3.20901e-10	17	15	2	0	0	3	14	0	PP3
ZNF165	ENSG00000197279	1.21198e-08	23	21	2	0	0	7	15	1	PP3
	ENSG00000219891	1.19542e-12	20	12	8	0	0	10	8	2	PP2
	ENSG00000219392	4.37746e-12	40	40	0	0	0	1	37	2	PP3
ZSCAN16	ENSG00000196812	6.82503e-10	3	2	1	0	0	0	2	1	PP3
ZKSCAN8	ENSG00000198315	1.39445e-12	18	14	4	0	0	8	10	0	PP3
ZKSCAN8P1	ENSG00000226314	4.10386e-17	27	14	13	0	0	4	20	3	PP3
	ENSG00000280107	1.6714e-09	40	38	2	0	0	5	33	2	PP3
	ENSG00000176933	1.16022e-13	13	4	9	0	0	5	7	1	PP3
ZSCAN9	ENSG00000137185	1.25869e-17	17	2	15	0	0	8	3	6	PP2
NKAPL	ENSG00000189134	4.23767e-13	6	5	1	0	0	5	1	0	PP2
ZSCAN26	ENSG00000197062	8.60038e-11	44	44	0	0	0	3	39	2	PP3
ZKSCAN3	ENSG00000189298	1.46687e-08	30	27	3	0	0	10	17	3	PP3
ZSCAN31	ENSG00000235109	9.82034e-07	41	3	38	0	0	4	36	1	PP3
	ENSG00000225851	3.41481e-08	22	22	0	1	2	0	0	19	PP4
DDX39B	ENSG00000198563	8.63709e-07	16	12	4	0	0	11	5	0	PP2
MSH5	ENSG00000204410	2.55239e-08	17	17	0	9	3	0	0	5	PP0
GAS5	ENSG00000234741	1.43862e-06	4	0	4	0	0	2	0	3	PP4
C3orf62	ENSG00000188315	5.84975e-11	5	2	3	0	0	3	2	0	PP2
CDHR4	ENSG00000187492	4.88305e-10	10	9	1	0	0	4	6	0	PP3
RBM5	ENSG00000003756	1.93928e-08	3	0	3	0	0	1	2	0	PP3
LINC03051	ENSG00000239268	1.13951e-08	8	2	6	0	0	1	3	4	PP4
DIMT1	ENSG00000086189	1.72339e-06	10	9	1	0	0	4	5	1	PP3
TMEM106B	ENSG00000106460	5.46661e-12	16	14	2	0	0	2	3	11	PP4
FAM120AOS	ENSG00000188938	2.48011e-09	7	1	6	0	0	4	0	3	PP2
IGSF9B	ENSG00000080854	1.12113e-06	22	1	21	0	0	3	15	4	PP3
OS9	ENSG00000135506	5.93166e-07	17	17	0	0	0	6	4	8	PP4
ZKSCAN4	ENSG00000187626	1.953e-16	7	1	6	0	0	4	2	1	PP2
PGBD1	ENSG00000137338	9.59467e-15	18	4	14	0	0	8	7	3	PP2
	ENSG00000270084	6.59918e-08	6	5	1	0	0	5	0	1	PP2
TANK	ENSG00000136560	1.29599e-07	3	0	3	0	0	1	1	1	PP2
	ENSG00000214820	3.07137e-14	2	0	2	0	0	1	0	1	PP2
ZNF197	ENSG00000186448	4.30745e-13	8	0	8	0	0	2	3	3	PP3
ZNF502	ENSG00000196653	4.90257e-08	10	0	10	0	0	1	9	0	PP3
TMEM42	ENSG00000169964	4.28209e-11	4	0	4	0	0	1	0	3	PP4
MON1A	ENSG00000164077	1.52993e-12	5	3	2	0	0	2	1	2	PP2
TENM2	ENSG00000145934	9.40745e-07	6	4	2	0	0	1	4	1	PP3
CALHM1	ENSG00000185933	4.44e-07	1	0	1	0	0	0	0	1	PP4
BAG5	ENSG00000166170	5.41525e-11	19	17	2	0	0	3	6	10	PP4
SLC12A5-AS1	ENSG00000204044	2.028e-09	3	2	1	0	0	2	0	1	PP2
TRIM54	ENSG00000138100	4.39995e-07	4	4	0	4	0	0	0	0	PP0
INKA1	ENSG00000185614	1.97472e-10	11	7	4	0	0	3	8	0	PP3
	ENSG00000228008	5.74872e-13	8	8	0	0	0	5	1	2	PP2
MUSTN1	ENSG00000272573	1.3486e-06	7	2	5	0	0	4	0	3	PP2
	ENSG00000279144	3.94011e-07	5	0	5	0	0	1	1	3	PP4
	ENSG00000248927	2.31881e-07	5	3	2	0	0	4	1	0	PP2
PTCH1	ENSG00000185920	3.21132e-08	5	5	0	0	0	0	0	5	PP4
CCS	ENSG00000173992	6.07876e-07	11	10	1	0	0	3	0	8	PP4
ACADS	ENSG00000122971	1.45114e-06	25	22	3	0	0	5	18	2	PP3
LOC124907392	ENSG00000258636	1.97919e-14	6	0	6	0	0	0	0	6	PP4
LTBP2	ENSG00000119681	1.5283e-07	5	2	3	0	0	1	3	1	PP3
	ENSG00000260285	2.21807e-10	9	4	5	0	0	3	3	3	PP2
	ENSG00000241990	7.09701e-07	3	0	3	0	0	0	0	3	PP4
ATAT1	ENSG00000137343	5.05956e-07	2	2	0	2	0	0	0	0	PP0
CENPL	ENSG00000120334	8.8e-09	1	1	0	0	0	1	0	0	PP2
TCAIM	ENSG00000179152	1.73703e-07	5	2	3	0	0	3	2	0	PP2
C3orf86P	ENSG00000225873	2.556e-10	4	4	0	0	0	2	1	1	PP2
KIAA1143	ENSG00000163807	2.7266e-07	7	7	0	0	0	0	7	0	PP3
ITIH1	ENSG00000055957	1.76654e-07	4	4	0	0	0	1	1	2	PP4
RNF34	ENSG00000170633	2.77851e-08	3	3	0	0	0	3	0	0	PP2
TAL1	ENSG00000162367	1.01264e-06	9	9	0	0	0	1	0	8	PP4
DENND1B	ENSG00000213047	5.10506e-14	10	4	6	0	0	6	2	2	PP2
NEK7	ENSG00000151414	7.7695e-07	7	2	5	0	0	6	1	0	PP2
	ENSG00000272434	4.80783e-10	6	6	0	0	0	0	5	1	PP3
	ENSG00000270441	1.38681e-10	11	0	11	0	0	3	4	4	PP3
KLHDC8B	ENSG00000185909	1.16587e-14	16	16	0	0	0	4	6	6	PP3
DAG1	ENSG00000173402	1.94846e-16	6	3	3	0	0	2	2	2	PP2
	ENSG00000260000	1.51205e-08	12	4	8	0	0	6	1	5	PP2
MAD1L1	ENSG00000002822	4.66262e-07	13	6	7	0	0	7	6	0	PP2
FERMT3	ENSG00000149781	7.18437e-07	3	3	0	0	0	0	0	3	PP4
WSB2	ENSG00000176871	2.456e-09	8	6	2	0	0	4	4	0	PP2
AREL1	ENSG00000119682	2.23375e-11	6	1	5	0	0	1	1	4	PP4
ACYP1	ENSG00000119640	1.25e-08	5	3	2	0	0	5	0	0	PP2
USP3-AS1	ENSG00000259248	7.24045e-08	7	1	6	0	0	4	1	2	PP2
ISLR	ENSG00000129009	9.05e-09	5	3	2	0	0	1	4	0	PP3
FURIN	ENSG00000140564	3.0541e-11	4	0	4	0	0	0	2	2	PP3
	ENSG00000265100	4.87999e-08	10	3	7	0	0	4	5	1	PP3
EP300	ENSG00000100393	1.97143e-09	10	9	1	0	0	2	1	7	PP4
	ENSG00000261839	1.42e-06	1	0	1	0	0	1	0	0	PP2
ZSCAN12	ENSG00000158691	1.18409e-06	12	11	1	0	0	6	6	0	PP2
RABGAP1L-DT	ENSG00000227373	5.15531e-07	13	0	13	0	0	5	7	1	PP3
PROX1-AS1	ENSG00000230461	5.33109e-07	7	1	6	3	0	0	0	4	PP4
CCDC71	ENSG00000177352	1.23226e-13	18	18	0	0	0	1	11	6	PP3
	ENSG00000176349	3.62399e-09	8	6	2	0	0	4	3	1	PP2
KPNA2	ENSG00000182481	1.29207e-06	5	1	4	0	0	4	1	0	PP2
ZNF184	ENSG00000096654	1.77794e-10	12	0	12	0	0	8	4	0	PP2
LINC01954	ENSG00000271952	7.84021e-07	9	6	3	0	0	1	3	5	PP4
DUSP13B	ENSG00000079393	3.17055e-08	6	2	4	0	0	2	0	4	PP4
TRAF3	ENSG00000131323	4.19436e-08	12	11	1	0	0	6	2	4	PP2
	ENSG00000260469	1.28478e-08	10	7	3	0	0	2	5	3	PP3
NEGR1	ENSG00000172260	5.136e-19	8	8	0	0	0	1	1	6	PP4
	ENSG00000234921	1.05e-06	1	0	1	1	0	0	0	0	PP0
LOC101927879	ENSG00000283458	1.77187e-06	2	0	2	0	0	2	0	0	PP2
	ENSG00000182257	8.67e-07	1	1	0	0	0	0	0	1	PP4
H1-2	ENSG00000187837	6.381e-12	9	0	9	0	0	3	5	1	PP3
RPL31P12	ENSG00000227207	3.06316e-19	2	0	2	0	0	0	0	2	PP4
	ENSG00000230777	6.69998e-07	2	0	2	0	0	0	1	1	PP3
AK3P7	ENSG00000270941	1.46e-06	1	1	0	0	0	1	0	0	PP2
NR2F1	ENSG00000175745	1.24811e-06	3	2	1	0	0	2	0	1	PP2
FADS3	ENSG00000221968	1.51894e-07	5	2	3	0	0	0	2	3	PP4
	ENSG00000216915	5.75881e-07	4	4	0	0	0	1	3	0	PP3
LINC00533	ENSG00000235570	6.80322e-14	2	0	2	0	0	1	0	1	PP2
LINC02803	ENSG00000227740	3.61765e-08	7	0	7	0	0	2	0	5	PP4
SNRK	ENSG00000163788	1.95761e-07	3	3	0	0	0	0	0	3	PP4
	ENSG00000237385	2.91e-09	1	1	0	0	0	0	0	1	PP4
	ENSG00000255520	1.96e-07	1	0	1	0	0	1	0	0	PP2
TMX2	ENSG00000213593	3.68215e-09	6	3	3	0	0	3	1	2	PP2
	ENSG00000280237	1.39974e-07	7	2	5	0	0	1	5	1	PP3
PIP4K2C	ENSG00000166908	8.50106e-07	7	7	0	0	0	3	0	4	PP4
AMN	ENSG00000166126	6.16688e-07	7	2	5	0	0	2	3	2	PP3
RAB27B	ENSG00000041353	1.65276e-14	4	0	4	0	0	0	1	3	PP4
RXRB	ENSG00000204231	1.33e-06	1	1	0	0	0	0	0	1	PP4
KIFC1	ENSG00000237649	6.05e-07	1	1	0	1	0	0	0	0	PP0
CRB1	ENSG00000134376	2.13e-10	3	0	3	0	0	0	2	1	PP3
PDIA6	ENSG00000143870	7.83329e-07	5	0	5	0	0	1	1	3	PP4
BSN	ENSG00000164061	4.4099e-08	3	1	2	0	0	1	2	0	PP3
GRIK3	ENSG00000163873	1.80656e-06	5	5	0	0	0	3	2	0	PP2
CREB1	ENSG00000118260	1.192e-09	4	3	1	0	0	3	1	0	PP2
MIR9-2HG	ENSG00000245526	5.7e-07	1	0	1	0	0	1	0	0	PP2
EIF5	ENSG00000100664	5.76e-10	2	1	1	0	0	2	0	0	PP2
ZSCAN16-AS1	ENSG00000269293	4.47719e-09	4	4	0	0	0	2	2	0	PP2
	ENSG00000259326	7.43288e-07	4	4	0	0	0	1	0	3	PP4
	ENSG00000235908	3.58159e-12	9	4	5	0	0	4	5	0	PP3
USP4	ENSG00000114316	3.61527e-13	4	4	0	0	0	3	0	1	PP2
INPP4B	ENSG00000109452	1.60399e-07	4	4	0	0	1	0	0	3	PP4
CCDC87	ENSG00000182791	1.90991e-07	2	0	2	0	0	2	0	0	PP2
	ENSG00000280384	5.53e-07	1	0	1	0	0	1	0	0	PP2
ZNF35	ENSG00000169981	6.2e-09	2	2	0	0	0	1	0	1	PP2
PHF3	ENSG00000118482	9.2596e-09	2	2	0	0	0	0	0	2	PP4
SHISA9	ENSG00000237515	1.99165e-07	4	3	1	0	0	1	1	2	PP4
ZBTB37	ENSG00000185278	6.62e-08	1	1	0	0	0	0	0	1	PP4
FAM120A	ENSG00000048828	1.60279e-07	2	2	0	0	0	1	0	1	PP2
RASGRP1	ENSG00000172575	7.92854e-07	5	5	0	0	0	1	0	4	PP4
	ENSG00000259747	7.93e-07	1	0	1	0	0	0	0	1	PP4
CIR1	ENSG00000138433	1.26829e-06	6	0	6	0	0	2	2	2	PP2
RBM5-AS1	ENSG00000281691	9.9409e-07	3	3	0	0	0	3	0	0	PP2
KCNMB2	ENSG00000197584	1.07499e-07	5	3	2	0	0	1	3	1	PP3
	ENSG00000258824	4.82e-09	2	0	2	0	0	0	1	1	PP3
FCF1	ENSG00000119616	1.21495e-08	3	3	0	0	0	0	0	3	PP4
CSPG4P13	ENSG00000260139	1.172e-06	2	1	1	1	0	0	0	1	PP0
H3C10	ENSG00000278828	8.49e-17	1	1	0	0	0	0	0	1	PP4
H2BC15	ENSG00000233822	1.17e-16	1	1	0	0	0	0	0	1	PP4
ARRDC1-AS1	ENSG00000203993	4.92878e-07	6	0	6	1	0	0	0	5	PP4
GRAP2	ENSG00000100351	4.29e-07	1	0	1	0	0	0	0	1	PP4
KLF7	ENSG00000118263	1.7761e-12	4	4	0	0	0	1	1	2	PP4
MYRF-AS1	ENSG00000124915	2.24407e-07	2	0	2	0	0	0	0	2	PP4
GNAT1	ENSG00000114349	8.35e-11	1	0	1	0	0	1	0	0	PP2
SERPING1	ENSG00000149131	6.80832e-09	3	2	1	0	0	1	0	2	PP4
RPL10AP1	ENSG00000244691	5.19942e-07	2	0	2	0	0	0	2	0	PP3
METTL9	ENSG00000197006	1.55615e-07	2	0	2	0	0	0	2	0	PP3
	ENSG00000261596	1.89663e-07	2	0	2	0	0	0	2	0	PP3
PRRC2A	ENSG00000204469	1.08939e-06	5	4	1	0	0	2	2	1	PP2
RHOA	ENSG00000067560	3.30722e-16	3	3	0	0	0	1	1	1	PP2
ITIH3	ENSG00000162267	2.69999e-08	2	0	2	0	0	0	0	2	PP4
TAOK3	ENSG00000135090	2.20821e-07	3	3	0	0	0	2	0	1	PP2
RPS2P54	ENSG00000215450	5.18763e-08	2	2	0	0	0	1	0	1	PP2
BTN1A1	ENSG00000124557	3.36e-08	2	1	1	0	0	2	0	0	PP2
OR2B8P	ENSG00000182477	3.28673e-10	4	0	4	0	0	0	4	0	PP3
OR1F12P	ENSG00000220721	2.76868e-10	5	0	5	0	0	0	4	1	PP3
C17orf58	ENSG00000186665	1.3e-09	1	0	1	0	0	0	0	1	PP4
OR2B7P	ENSG00000187763	3.33e-09	1	0	1	0	0	0	1	0	PP3
KCNJ13	ENSG00000115474	2.55803e-07	3	1	2	0	0	0	0	3	PP4
ACTL11P	ENSG00000234667	2.95976e-12	2	0	2	0	0	0	2	0	PP3
	ENSG00000197692	9.29476e-07	2	0	2	0	0	0	0	2	PP4
LINC01012	ENSG00000281706	1.42775e-10	4	4	0	0	0	3	1	0	PP2
H1-5	ENSG00000184357	6.85e-17	1	1	0	0	0	0	0	1	PP4
HSPH1	ENSG00000120694	1.18e-06	1	1	0	0	0	0	0	1	PP4
TCF4	ENSG00000196628	1.05e-09	1	0	1	0	0	0	0	1	PP4
	ENSG00000250850	3.21e-09	1	0	1	0	0	1	0	0	PP2
POLD4	ENSG00000175482	1.53e-06	1	0	1	1	0	0	0	0	PP0
	ENSG00000256637	3.34e-08	1	1	0	0	0	0	0	1	PP4
ELN	ENSG00000049540	1.44e-06	1	0	1	1	0	0	0	0	PP0
LINC01891	ENSG00000231682	3.08e-07	1	1	0	0	0	0	0	1	PP4
LAMB2	ENSG00000172037	1.06e-11	1	1	0	0	0	1	0	0	PP2
	ENSG00000255477	7.22e-07	1	0	1	0	0	0	0	1	PP4
CLP1	ENSG00000172409	1.64e-09	1	1	0	0	0	0	0	1	PP4

### Sheet: ST35
Supplementary Table 35: GTEx Tissue results from the T-SEM analysis for the CVD-MDD factor.
Tissue - Name of GTEx Tissue Total_gene - Number of genes tested for the tissue Significant_Genes - Number of genes reaching statistical significance (P < 0.05/total genes) Q_Genes - Number of genes removed after reaching QGene threshold - not operating through common mechanism (P < 0.05/total genes) Q_Gene_proportion - Proportion of genes in tissue reaching QGene threshold (QGenes/Total genes) Mean_PP4 - The mean PP4 value for this tissue Mean_PP3 - The mean PP3 value for thsi tissue PP4_0.80 - Number of coloc genes for this tissue (PP4 > 0.80) Mean_log2 - The mean log2(PP4/PP3) value for this tissue,i.e., the average evidence (log2 scale) in favour of colocalisation vs distinct signals across the tissue Poportion_Sig.genes - Proportion of significant genes for this tissue (significant genes/ total genes in this tissue) Proportion_Coloc - Proportion of coloc genes for this tissue (coloc genes/total genes in this tissue) Preferred_PP4_Count - Number of genes prefer the PP4 colocalisation model for this tissue
Tissue	Total_genes	Significant_Genes	Q_Genes	Q_Gene_proportion	Mean_PP4	Mean_PP3	PP4_0.80	Mean_log2	Proportion_Sig.genes	Proportion_Coloc	Preferred_PP4_Count
Adipose_Subcutaneous	9850	110	91	0.00923858	0.580827	0.323491	51	1.24448	0.0111675	0.00517766	71
Adipose_Visceral_Omentum	7870	105	64	0.00813215	0.535924	0.341086	47	1.01433	0.0133418	0.00597205	57
Adrenal_Gland	4986	96	43	0.00862415	0.637417	0.203594	50	2.67699	0.0192539	0.0100281	65
Artery_Aorta	7902	95	87	0.0110099	0.632968	0.282484	51	1.98713	0.0120223	0.00645406	67
Artery_Coronary	3956	70	46	0.0116279	0.5698	0.180114	27	2.50772	0.0176946	0.00682508	44
Artery_Tibial	9646	114	99	0.0102633	0.610886	0.264526	57	2.07698	0.0118184	0.00590919	74
Brain_Amygdala	2638	56	23	0.00871873	0.550821	0.194679	23	2.13027	0.0212282	0.00871873	33
Brain_Anterior_cingulate_cortex_BA24	3485	64	31	0.00889527	0.581359	0.205313	25	2.289	0.0183644	0.0071736	40
Brain_Caudate_basal_ganglia	5095	84	41	0.00804711	0.541012	0.286512	35	1.46513	0.0164868	0.00686948	47
Brain_Cerebellar_Hemisphere	6168	97	50	0.00810636	0.594313	0.229854	41	2.26821	0.0157263	0.00664721	62
Brain_Cerebellum	7345	111	44	0.00599047	0.627532	0.227117	55	2.50437	0.0151123	0.00748809	74
Brain_Cortex	5654	82	44	0.0077821	0.598512	0.26139	39	1.97382	0.014503	0.00689777	53
Brain_Frontal_Cortex_BA9	4565	76	35	0.00766703	0.562053	0.227461	34	2.09091	0.0166484	0.00744797	45
Brain_Hippocampus	3594	65	27	0.00751252	0.558677	0.209523	29	2.40583	0.0180857	0.008069	39
Brain_Hypothalamus	3584	72	38	0.0106027	0.563648	0.212085	32	1.97341	0.0200893	0.00892857	41
Brain_Nucleus_accumbens_basal_ganglia	5050	79	45	0.00891089	0.559937	0.241177	35	1.82589	0.0156436	0.00693069	49
Brain_Putamen_basal_ganglia	4334	71	38	0.00876788	0.568873	0.206718	30	2.38312	0.0163821	0.00692201	44
Brain_Spinal_cord_cervical_c-1	3155	69	26	0.00824089	0.561696	0.192551	25	2.30086	0.02187	0.00792393	45
Brain_Substantia_nigra	2288	46	20	0.00874126	0.509783	0.198217	14	2.45609	0.0201049	0.00611888	24
Breast_Mammary_Tissue	6657	95	59	0.00886285	0.613011	0.267266	47	1.74454	0.0142707	0.00706024	64
Colon_Sigmoid	6521	88	46	0.00705413	0.643705	0.250261	44	2.56323	0.0134949	0.00674743	58
Colon_Transverse	6618	110	60	0.00906618	0.576468	0.26344	49	1.65112	0.0166213	0.00740405	69
Esophagus_Gastroesophageal_Junction	6766	95	59	0.00872007	0.605211	0.263484	47	1.98847	0.0140408	0.0069465	63
Esophagus_Mucosa	9189	123	72	0.00783546	0.623992	0.229252	63	2.22949	0.0133856	0.00685602	82
Esophagus_Muscularis	8923	127	70	0.0078449	0.583488	0.269323	63	1.73088	0.0142329	0.00706041	79
Heart_Atrial_Appendage	6816	103	59	0.0086561	0.62367	0.251097	55	2.27613	0.0151115	0.00806925	66
Heart_Left_Ventricle	5959	100	62	0.0104044	0.61093	0.23889	51	2.3385	0.0167813	0.00855848	66
Liver	3697	65	30	0.00811469	0.5988	0.220338	28	2.03501	0.0175818	0.00757371	43
Lung	8843	108	68	0.0076897	0.588704	0.286861	55	1.83544	0.012213	0.00621961	64
Minor_Salivary_Gland	2829	49	28	0.00989749	0.542061	0.128102	19	2.95003	0.0173206	0.00671615	27
Muscle_Skeletal	8602	118	76	0.00883515	0.579153	0.332322	58	1.22216	0.0137177	0.00674262	75
Nerve_Tibial	11368	125	84	0.00738916	0.59888	0.284344	61	1.65418	0.0109958	0.00536594	79
Ovary	3213	65	34	0.010582	0.560815	0.236415	30	1.83901	0.0202303	0.00933707	40
Pancreas	5830	87	48	0.00823328	0.622299	0.269425	44	2.11917	0.0149228	0.00754717	60
Pituitary	6244	95	56	0.00896861	0.623779	0.227284	47	2.26537	0.0152146	0.00752723	63
Prostate	4421	72	29	0.0065596	0.562153	0.239736	31	1.87495	0.0162859	0.00701199	43
Skin_Not_Sun_Exposed_Suprapubic	9659	113	61	0.00631535	0.627752	0.257619	60	2.19431	0.0116989	0.00621182	74
Skin_Sun_Exposed_Lower_leg	10753	117	73	0.0067888	0.557957	0.310556	51	1.34178	0.0108807	0.00474286	66
Small_Intestine_Terminal_Ileum	3450	77	29	0.0084058	0.590831	0.144247	36	2.82877	0.0223188	0.0104348	50
Spleen	6049	90	52	0.00859646	0.6531	0.227222	50	2.55106	0.0148785	0.00826583	62
Stomach	5273	98	43	0.00815475	0.601582	0.246439	47	2.04985	0.0185852	0.00891333	67
Thyroid	11433	138	76	0.00664742	0.615601	0.263594	70	2.07292	0.0120703	0.00612263	88
Uterus	2444	59	33	0.0135025	0.564441	0.107576	22	3.10016	0.0241408	0.00900164	36
Vagina	2306	62	24	0.0104076	0.555048	0.153887	23	2.99107	0.0268864	0.00997398	37
Whole_Blood	8073	100	77	0.00953797	0.63944	0.23678	55	2.57701	0.012387	0.00681283	68

### Sheet: ST36
Supplementary Table 36: GTEx Tissue results from the T-SEM analysis for the metabolic-MDD factor.
Tissue - Name of GTEx Tissue Total_gene - Number of genes tested for the tissue Significant_Genes - Number of genes reaching statistical significance (P < 0.05/total genes) Q_Genes - Number of genes removed after reaching QGene threshold - not operating through common mechanism (P < 0.05/total genes) Q_Gene_proportion - Proportion of genes in tissue reaching QGene threshold (QGenes/Total genes) Mean_PP4 - The mean PP4 value for this tissue Mean_PP3 - The mean PP3 value for thsi tissue PP4_0.80 - Number of coloc genes for this tissue (PP4 > 0.80) Mean_log2 - The mean log2(PP4/PP3) value for this tissue,i.e., the average evidence (log2 scale) in favour of colocalisation vs distinct signals across the tissue Poportion_Sig.genes - Proportion of significant genes for this tissue (significant genes/ total genes in this tissue) Proportion_Coloc - Proportion of coloc genes for this tissue (coloc genes/total genes in this tissue) Preferred_PP4_Count - Number of genes prefer the PP4 colocalisation model for this tissue
Tissue	Total_genes	Significant_Genes	Q_Genes	Q_Gene_proportion	Mean_PP4	Mean_PP3	PP4_0.80	Mean_log2	Normalised_Sig.genes	Normalised_Coloc	Preferred_PP4_Count
Adipose_Subcutaneous	9710	329	458	0.0471679	0.463222	0.424083	122	-0.661967	0.0338826	0.0125644	161
Adipose_Visceral_Omentum	7762	256	372	0.0479258	0.459748	0.36374	94	-0.221708	0.0329812	0.0121103	123
Adrenal_Gland	4900	185	263	0.0536735	0.466005	0.33472	68	0.281087	0.0377551	0.0138776	89
Artery_Aorta	7794	252	378	0.0484988	0.444202	0.412383	91	-0.780699	0.0323326	0.0116756	117
Artery_Coronary	3905	156	238	0.0609475	0.455006	0.312974	52	0.380769	0.0399488	0.0133163	76
Artery_Tibial	9514	300	443	0.046563	0.451031	0.433294	114	-0.849373	0.0315325	0.0119823	138
Brain_Amygdala	2600	107	158	0.0607692	0.443743	0.267914	31	0.713815	0.0411538	0.0119231	50
Brain_Anterior_cingulate_cortex_BA24	3441	119	190	0.0552165	0.429795	0.297	33	0.629228	0.034583	0.00959024	52
Brain_Caudate_basal_ganglia	5028	175	266	0.0529037	0.451287	0.291425	54	0.567556	0.0348051	0.0107399	84
Brain_Cerebellar_Hemisphere	6089	219	328	0.0538676	0.457093	0.309171	75	0.482445	0.0359665	0.0123173	105
Brain_Cerebellum	7249	259	366	0.0504897	0.462768	0.345118	92	0.0218665	0.0357291	0.0126914	129
Brain_Cortex	5569	178	285	0.0511762	0.456971	0.327851	59	0.121874	0.0319627	0.0105944	86
Brain_Frontal_Cortex_BA9	4505	156	231	0.0512764	0.443693	0.319856	48	0.330954	0.0346282	0.0106548	73
Brain_Hippocampus	3542	136	211	0.0595709	0.427429	0.279105	38	0.578981	0.0383964	0.0107284	63
Brain_Hypothalamus	3538	136	207	0.0585076	0.454826	0.289417	46	0.662797	0.0384398	0.0130017	65
Brain_Nucleus_accumbens_basal_ganglia	4981	176	241	0.0483839	0.43274	0.303173	51	0.310218	0.0353343	0.0102389	77
Brain_Putamen_basal_ganglia	4279	153	246	0.0574901	0.419414	0.284572	44	0.633575	0.035756	0.0102828	66
Brain_Spinal_cord_cervical_c-1	3105	135	175	0.0563607	0.453992	0.23728	47	1.05486	0.0434783	0.0151369	62
Brain_Substantia_nigra	2264	90	143	0.0631625	0.426922	0.228967	26	1.27712	0.0397527	0.0114841	42
Breast_Mammary_Tissue	6575	214	343	0.0521673	0.49631	0.365957	89	0.00398007	0.0325475	0.0135361	111
Colon_Sigmoid	6441	223	313	0.0485949	0.449153	0.401171	78	-0.541036	0.034622	0.0121099	102
Colon_Transverse	6526	240	318	0.0487282	0.481127	0.35389	98	0.0734966	0.036776	0.0150169	121
Esophagus_Gastroesophageal_Junction	6675	212	335	0.0501873	0.431575	0.409406	70	-0.598346	0.0317603	0.0104869	96
Esophagus_Mucosa	9059	269	393	0.0433823	0.483559	0.394624	107	-0.466788	0.0296942	0.0118115	142
Esophagus_Muscularis	8819	292	400	0.0453566	0.437063	0.425228	104	-0.856841	0.0331103	0.0117927	132
Heart_Atrial_Appendage	6719	220	337	0.0501563	0.463479	0.378295	82	-0.21079	0.032743	0.0122042	103
Heart_Left_Ventricle	5878	212	299	0.0508676	0.431505	0.397146	69	-0.507453	0.0360667	0.0117387	93
Liver	3639	155	220	0.0604562	0.416058	0.34229	47	-0.0899954	0.0425941	0.0129156	70
Lung	8720	287	389	0.0446101	0.460305	0.392316	99	-0.287739	0.0329128	0.0113532	137
Minor_Salivary_Gland	2794	124	176	0.0629921	0.425976	0.236758	37	0.993576	0.0443808	0.0132427	57
Muscle_Skeletal	8488	262	391	0.046065	0.440826	0.437217	94	-1.12839	0.0308671	0.0110745	119
Nerve_Tibial	11217	316	488	0.0435054	0.48411	0.399301	121	-0.32437	0.0281715	0.0107872	161
Ovary	3160	132	169	0.053481	0.433626	0.277626	36	0.800189	0.0417722	0.0113924	59
Pancreas	5750	212	306	0.0532174	0.479823	0.326909	76	0.333865	0.0368696	0.0132174	113
Pituitary	6157	219	318	0.0516485	0.47922	0.277876	79	1.01805	0.0355693	0.0128309	109
Prostate	4363	165	231	0.0529452	0.44346	0.293221	53	0.406746	0.037818	0.0121476	74
Skin_Not_Sun_Exposed_Suprapubic	9500	279	437	0.046	0.484853	0.392242	110	-0.293334	0.0293684	0.0115789	139
Skin_Sun_Exposed_Lower_leg	10598	299	454	0.0428383	0.501463	0.373459	118	-0.104459	0.0282129	0.0111342	161
Small_Intestine_Terminal_Ileum	3415	145	205	0.0600293	0.443943	0.287624	43	0.649768	0.0424597	0.0125915	68
Spleen	5962	209	299	0.050151	0.470139	0.347921	74	0.183898	0.0350554	0.0124119	98
Stomach	5206	189	280	0.0537841	0.513186	0.328743	79	0.390886	0.0363043	0.0151748	104
Thyroid	11270	342	483	0.0428571	0.444405	0.443411	125	-0.870354	0.0303461	0.0110914	162
Uterus	2415	111	150	0.0621118	0.380273	0.234855	26	0.67356	0.0459627	0.010766	41
Vagina	2274	110	144	0.0633245	0.41345	0.262119	28	0.739924	0.0483729	0.0123131	46
Whole_Blood	7946	251	379	0.047697	0.461341	0.439829	95	-0.841081	0.0315882	0.0119557	123

### Sheet: ST37
Supplementary Table 37: GTEx Tissue results from the T-SEM analysis for the gastrointestinal-MDD factor.
Tissue - Name of GTEx Tissue Total_gene - Number of genes tested for the tissue Significant_Genes - Number of genes reaching statistical significance (P < 0.05/total genes) Q_Genes - Number of genes removed after reaching QGene threshold - not operating through common mechanism (P < 0.05/total genes) Q_Gene_proportion - Proportion of genes in tissue reaching QGene threshold (QGenes/Total genes) Mean_PP4 - The mean PP4 value for this tissue Mean_PP3 - The mean PP3 value for thsi tissue PP4_0.80 - Number of coloc genes for this tissue (PP4 > 0.80) Mean_log2 - The mean log2(PP4/PP3) value for this tissue,i.e., the average evidence (log2 scale) in favour of colocalisation vs distinct signals across the tissue Poportion_Sig.genes - Proportion of significant genes for this tissue (significant genes/ total genes in this tissue) Proportion_Coloc - Proportion of coloc genes for this tissue (coloc genes/total genes in this tissue) Preferred_PP4_Count - Number of genes prefer the PP4 colocalisation model for this tissue
Tissue	Total_genes	Significant_Genes	Q_Genes	Q_Gene_proportion	Mean_PP4	Mean_PP3	PP4_0.80	Mean_log2	Normalised_Sig.genes	Normalised_Coloc	Preferred_PP4_Count
Adipose_Subcutaneous	9800	108	3	0.000306122	0.461407	0.404639	34	-0.133358	0.0110204	0.00346939	54
Adipose_Visceral_Omentum	7820	94	2	0.000255754	0.489553	0.399287	33	-0.011975	0.0120205	0.00421995	50
Adrenal_Gland	4947	60	3	0.000606428	0.39945	0.374317	17	-0.123442	0.0121286	0.00343643	24
Artery_Aorta	7860	95	1	0.000127226	0.5078	0.3752	34	0.667966	0.0120865	0.0043257	49
Artery_Coronary	3936	52	7	0.00177846	0.355173	0.337404	12	0.236159	0.0132114	0.00304878	17
Artery_Tibial	9600	105	1	0.000104167	0.543333	0.37881	47	0.454891	0.0109375	0.00489583	61
Brain_Amygdala	2618	48	10	0.00381971	0.414042	0.256625	10	0.818221	0.0183346	0.00381971	21
Brain_Anterior_cingulate_cortex_BA24	3464	44	7	0.00202079	0.450023	0.239864	11	1.43913	0.0127021	0.00317552	20
Brain_Caudate_basal_ganglia	5057	70	3	0.000593237	0.476357	0.285229	19	1.02569	0.0138422	0.00375717	35
Brain_Cerebellar_Hemisphere	6133	79	5	0.000815262	0.582278	0.233089	32	2.26711	0.0128811	0.00521767	52
Brain_Cerebellum	7301	93	8	0.00109574	0.505742	0.317656	34	0.921242	0.012738	0.0046569	51
Brain_Cortex	5611	62	1	0.000178221	0.528435	0.278258	24	1.40358	0.0110497	0.00427731	33
Brain_Frontal_Cortex_BA9	4531	62	8	0.00176561	0.51479	0.220081	23	1.95434	0.0136835	0.00507614	31
Brain_Hippocampus	3569	47	11	0.0030821	0.43617	0.259979	14	1.14596	0.013169	0.00392267	23
Brain_Hypothalamus	3561	46	11	0.00308902	0.498674	0.231065	15	1.46142	0.0129177	0.0042123	25
Brain_Nucleus_accumbens_basal_ganglia	5019	66	5	0.000996214	0.496924	0.298045	22	0.82963	0.01315	0.00438334	35
Brain_Putamen_basal_ganglia	4306	50	9	0.00209011	0.5296	0.28354	17	1.56771	0.0116117	0.00394798	28
Brain_Spinal_cord_cervical_c-1	3134	47	9	0.00287173	0.48734	0.237213	13	1.73234	0.0149968	0.00414805	25
Brain_Substantia_nigra	2276	26	12	0.00527241	0.403077	0.296346	5	0.609388	0.0114236	0.00219684	11
Breast_Mammary_Tissue	6618	71	3	0.000453309	0.513408	0.376465	27	0.179186	0.0107283	0.00407978	38
Colon_Sigmoid	6486	77	1	0.000154178	0.441896	0.423273	25	-0.467659	0.0118717	0.00385446	33
Colon_Transverse	6571	76	2	0.000304368	0.571079	0.299579	38	1.1206	0.011566	0.00578299	45
Esophagus_Gastroesophageal_Junction	6727	94	4	0.000594619	0.465957	0.395489	30	-0.0730531	0.0139735	0.00445964	45
Esophagus_Mucosa	9139	86	1	0.000109421	0.523314	0.353581	33	0.491914	0.00941022	0.0036109	45
Esophagus_Muscularis	8881	98	3	0.0003378	0.454112	0.361388	35	0.0978588	0.0110348	0.003941	46
Heart_Atrial_Appendage	6770	78	1	0.00014771	0.536295	0.347679	29	0.881223	0.0115214	0.0042836	43
Heart_Left_Ventricle	5923	73	1	0.000168833	0.503644	0.314589	25	0.584578	0.0123248	0.00422083	39
Liver	3674	55	12	0.00326619	0.425927	0.278291	12	1.42575	0.0149701	0.00326619	26
Lung	8798	95	2	0.000227324	0.515095	0.326095	38	1.01734	0.0107979	0.00431916	49
Minor_Salivary_Gland	2815	42	6	0.00213144	0.356405	0.325476	8	0.00557963	0.0149201	0.00284192	16
Muscle_Skeletal	8560	82	3	0.000350467	0.473427	0.433366	33	-0.611027	0.00957944	0.00385514	39
Nerve_Tibial	11308	122	4	0.000353732	0.52109	0.357279	53	0.52563	0.0107888	0.00468695	67
Ovary	3185	44	10	0.00313972	0.40325	0.381705	12	0.0167402	0.0138148	0.00376766	16
Pancreas	5793	75	1	0.000172622	0.537253	0.318027	31	1.2727	0.0129467	0.00535129	42
Pituitary	6205	81	2	0.000322321	0.549568	0.274037	29	1.47318	0.013054	0.00467365	50
Prostate	4392	54	10	0.00227687	0.479481	0.327167	15	0.27163	0.0122951	0.0034153	30
Skin_Not_Sun_Exposed_Suprapubic	9597	101	3	0.000312598	0.532881	0.339119	43	0.918862	0.0105241	0.00448057	54
Skin_Sun_Exposed_Lower_leg	10694	102	2	0.000187021	0.48649	0.405069	35	-0.0775148	0.00953806	0.00327286	54
Small_Intestine_Terminal_Ileum	3435	65	12	0.00349345	0.445554	0.275938	21	1.39013	0.0189229	0.00611354	28
Spleen	6016	66	1	0.000166223	0.473848	0.368909	22	0.320494	0.0109707	0.00365691	30
Stomach	5249	64	4	0.00076205	0.480797	0.316328	22	0.330946	0.0121928	0.00419127	33
Thyroid	11378	123	2	0.000175778	0.486098	0.410748	46	-0.078681	0.0108103	0.00404289	63
Uterus	2430	51	9	0.0037037	0.418294	0.179	11	1.58846	0.0209877	0.00452675	22
Vagina	2291	50	10	0.00436491	0.40962	0.19928	12	1.79603	0.0218245	0.00523789	20
Whole_Blood	8021	75	4	0.000498691	0.565107	0.339507	34	1.05836	0.00935046	0.00423887	43

### Sheet: ST38
Supplementary Table 38: GTEx Tissue results from the T-SEM analysis for the immune-MDD factor.
Tissue - Name of GTEx Tissue Total_gene - Number of genes tested for the tissue Significant_Genes - Number of genes reaching statistical significance (P < 0.05/total genes) Q_Genes - Number of genes removed after reaching QGene threshold - not operating through common mechanism (P < 0.05/total genes) Q_Gene_proportion - Proportion of genes in tissue reaching QGene threshold (QGenes/Total genes) Mean_PP4 - The mean PP4 value for this tissue Mean_PP3 - The mean PP3 value for thsi tissue PP4_0.80 - Number of coloc genes for this tissue (PP4 > 0.80) Mean_log2 - The mean log2(PP4/PP3) value for this tissue,i.e., the average evidence (log2 scale) in favour of colocalisation vs distinct signals across the tissue Poportion_Sig.genes - Proportion of significant genes for this tissue (significant genes/ total genes in this tissue) Proportion_Coloc - Proportion of coloc genes for this tissue (coloc genes/total genes in this tissue) Preferred_PP4_Count - Number of genes prefer the PP4 colocalisation model for this tissue
Tissue	Total_genes	Significant_Genes	Q_Genes	Q_Gene_proportion	Mean_PP4	Mean_PP3	PP4_0.80	Mean_log2	Normalised_Sig.genes	Normalised_Coloc	Preferred_PP4_Count
Adipose_Subcutaneous	9795	84	158	0.0161307	0.637262	0.234583	46	1.79886	0.0085758	0.00469627	59
Adipose_Visceral_Omentum	7823	63	134	0.017129	0.604571	0.276952	29	1.29795	0.00805318	0.00370702	42
Adrenal_Gland	4959	61	90	0.0181488	0.497164	0.22382	16	1.8754	0.0123009	0.00322646	32
Artery_Aorta	7854	68	132	0.0168067	0.602597	0.290403	34	1.45472	0.00865801	0.004329	45
Artery_Coronary	3938	34	83	0.0210767	0.541706	0.264118	12	1.14353	0.00863382	0.00304723	22
Artery_Tibial	9593	75	142	0.0148025	0.629541	0.291784	41	1.52092	0.0078182	0.00427395	52
Brain_Amygdala	2615	31	48	0.0183556	0.519167	0.169467	11	1.96977	0.0118547	0.0042065	18
Brain_Anterior_cingulate_cortex_BA24	3466	38	58	0.016734	0.398079	0.269789	8	0.684238	0.0109636	0.00230814	18
Brain_Caudate_basal_ganglia	5060	56	86	0.016996	0.543037	0.208222	18	1.78271	0.0110672	0.00355731	35
Brain_Cerebellar_Hemisphere	6133	62	113	0.0184249	0.586903	0.218048	22	1.85476	0.0101092	0.00358715	42
Brain_Cerebellum	7301	66	126	0.0172579	0.619277	0.249877	31	2.04419	0.00903986	0.00424599	45
Brain_Cortex	5614	57	83	0.0147845	0.550368	0.240544	20	1.50495	0.0101532	0.00356252	34
Brain_Frontal_Cortex_BA9	4532	45	74	0.0163283	0.596711	0.121467	20	2.67804	0.00992939	0.00441306	29
Brain_Hippocampus	3573	34	65	0.018192	0.613529	0.171147	16	2.63088	0.00951581	0.00447803	22
Brain_Hypothalamus	3564	40	74	0.0207632	0.520425	0.211725	13	1.25442	0.0112233	0.00364759	25
Brain_Nucleus_accumbens_basal_ganglia	5018	52	88	0.0175369	0.56222	0.2361	21	1.31317	0.0103627	0.00418493	33
Brain_Putamen_basal_ganglia	4307	36	80	0.0185744	0.570028	0.187472	14	1.96211	0.00835849	0.00325052	23
Brain_Spinal_cord_cervical_c-1	3139	39	62	0.0197515	0.559026	0.181816	11	1.97798	0.0124243	0.0035043	26
Brain_Substantia_nigra	2277	19	47	0.0206412	0.443632	0.207053	5	1.24044	0.00834431	0.00219587	9
Breast_Mammary_Tissue	6613	57	139	0.0210192	0.674895	0.242333	29	1.82312	0.00861939	0.0043853	44
Colon_Sigmoid	6480	67	117	0.0180556	0.611776	0.234194	32	1.75521	0.0103395	0.00493827	44
Colon_Transverse	6571	71	122	0.0185664	0.639479	0.191338	38	2.2854	0.0108051	0.00578299	50
Esophagus_Gastroesophageal_Junction	6729	66	130	0.0193194	0.552121	0.289636	25	0.769739	0.00980829	0.00371526	42
Esophagus_Mucosa	9139	68	148	0.0161943	0.607636	0.252106	31	1.74907	0.00744064	0.00339206	44
Esophagus_Muscularis	8875	76	149	0.0167887	0.582307	0.234053	37	1.37728	0.00856338	0.00416901	47
Heart_Atrial_Appendage	6773	74	120	0.0177174	0.610027	0.274757	35	1.17058	0.0109257	0.00516758	48
Heart_Left_Ventricle	5928	54	104	0.0175439	0.584259	0.283907	23	1.07499	0.00910931	0.00387989	33
Liver	3674	43	93	0.025313	0.546884	0.230767	14	1.76888	0.0117039	0.00381056	27
Lung	8807	78	146	0.0165777	0.514615	0.308141	29	1.0669	0.00885659	0.00329284	41
Minor_Salivary_Gland	2809	35	66	0.0234959	0.454343	0.172457	7	1.96617	0.01246	0.00249199	19
Muscle_Skeletal	8563	82	145	0.0169333	0.664512	0.244927	42	2.20579	0.00957608	0.00490482	60
Nerve_Tibial	11312	94	156	0.0137907	0.609419	0.265806	47	1.59716	0.00830976	0.00415488	62
Ovary	3191	29	80	0.0250705	0.583345	0.235483	12	1.70846	0.00908806	0.00376058	18
Pancreas	5797	56	109	0.0188028	0.580554	0.24	24	1.65281	0.00966017	0.00414007	37
Pituitary	6206	65	122	0.0196584	0.573656	0.196906	24	1.86201	0.0104737	0.00386723	44
Prostate	4394	40	90	0.0204825	0.5777	0.2086	17	2.07469	0.00910332	0.00386891	27
Skin_Not_Sun_Exposed_Suprapubic	9603	75	168	0.0174945	0.618133	0.29596	42	1.36066	0.00781006	0.00437363	50
Skin_Sun_Exposed_Lower_leg	10697	78	156	0.0145835	0.613948	0.257182	39	1.6496	0.00729176	0.00364588	52
Small_Intestine_Terminal_Ileum	3435	48	84	0.0244541	0.567596	0.186298	20	2.33685	0.0139738	0.00582242	30
Spleen	6017	53	117	0.0194449	0.631321	0.224585	25	2.11673	0.00880838	0.00415489	38
Stomach	5249	51	99	0.0188607	0.589275	0.225608	19	1.6645	0.00971614	0.00361974	34
Thyroid	11381	87	185	0.0162552	0.597207	0.312678	47	0.826946	0.00764432	0.00412969	59
Uterus	2430	33	74	0.0304527	0.435937	0.158219	8	1.78905	0.0135802	0.00329218	14
Vagina	2290	36	60	0.0262009	0.423556	0.150111	7	2.05353	0.0157205	0.00305677	17
Whole_Blood	8028	65	141	0.0175635	0.595359	0.310375	29	1.59491	0.00809666	0.00361236	40

### Sheet: ST39
Supplementary Table 39: GTEx Tissue results from the T-SEM analysis for MDD-only.
Tissue - Name of GTEx Tissue Total_gene - Number of genes tested for the tissue Significant_Genes - Number of genes reaching statistical significance (P < 0.05/total genes) Mean_PP4 - The mean PP4 value for this tissue Mean_PP3 - The mean PP3 value for thsi tissue PP4_0.80 - Number of coloc genes for this tissue (PP4 > 0.80) Mean_log2 - The mean log2(PP4/PP3) value for this tissue,i.e., the average evidence (log2 scale) in favour of colocalisation vs distinct signals across the tissue Poportion_Sig.genes - Proportion of significant genes for this tissue (significant genes/ total genes in this tissue) Proportion_Coloc - Proportion of coloc genes for this tissue (coloc genes/total genes in this tissue) Preferred_PP4_Count - Number of genes prefer the PP4 colocalisation model for this tissue
Tissue	Total_genes	Significant_Genes	Mean_PP4	Mean_PP3	PP4_0.80	Mean_log2	Normalised_Sig.genes	Normalised_Coloc	Preferred_PP4_Count
Adipose_Subcutaneous	9904	81	0.578605	0.327617	40	0.766671	0.00817851	0.00403877	50
Adipose_Visceral_Omentum	7918	63	0.533238	0.347317	23	0.701812	0.00795655	0.00290477	37
Adrenal_Gland	5014	57	0.458509	0.286351	19	0.685603	0.0113682	0.00378939	26
Artery_Aorta	7943	68	0.512691	0.382603	26	-0.0418939	0.008561	0.00327332	39
Artery_Coronary	3984	45	0.448667	0.260489	10	0.778738	0.0112952	0.00251004	24
Artery_Tibial	9700	81	0.561494	0.357593	37	0.549199	0.00835052	0.00381443	48
Brain_Amygdala	2660	37	0.438054	0.199351	11	1.34122	0.0139098	0.00413534	17
Brain_Anterior_cingulate_cortex_BA24	3512	35	0.426	0.265829	7	0.869284	0.00996583	0.00199317	18
Brain_Caudate_basal_ganglia	5128	60	0.466417	0.249983	18	1.21925	0.0117005	0.00351014	31
Brain_Cerebellar_Hemisphere	6200	66	0.564379	0.254561	24	1.44572	0.0106452	0.00387097	44
Brain_Cerebellum	7387	76	0.544868	0.27775	31	1.48911	0.0102883	0.00419656	44
Brain_Cortex	5695	49	0.557796	0.272245	20	1.34176	0.00860404	0.00351185	28
Brain_Frontal_Cortex_BA9	4603	38	0.608711	0.219605	19	1.87868	0.00825549	0.00412774	26
Brain_Hippocampus	3613	44	0.5465	0.209591	19	2.27709	0.0121782	0.00525879	27
Brain_Hypothalamus	3611	35	0.467314	0.234429	14	0.85645	0.00969261	0.00387704	18
Brain_Nucleus_accumbens_basal_ganglia	5086	49	0.524408	0.294592	18	0.481651	0.00963429	0.00353913	31
Brain_Putamen_basal_ganglia	4362	37	0.576	0.186946	15	2.17749	0.00848235	0.00343879	25
Brain_Spinal_cord_cervical_c-1	3178	37	0.431946	0.224676	10	1.31453	0.0116425	0.00314663	16
Brain_Substantia_nigra	2302	21	0.45	0.274143	6	1.12075	0.0091225	0.00260643	10
Breast_Mammary_Tissue	6708	57	0.541842	0.307895	24	0.730023	0.00849732	0.00357782	35
Colon_Sigmoid	6561	60	0.51925	0.316083	23	0.472984	0.00914495	0.00350556	34
Colon_Transverse	6657	59	0.510102	0.292169	22	0.673873	0.00886285	0.00330479	33
Esophagus_Gastroesophageal_Junction	6799	65	0.493092	0.370785	23	-0.133522	0.00956023	0.00338285	36
Esophagus_Mucosa	9251	69	0.542696	0.34642	28	0.428893	0.00745865	0.0030267	41
Esophagus_Muscularis	8962	82	0.500768	0.339183	31	0.0812853	0.00914974	0.00345905	48
Heart_Atrial_Appendage	6856	63	0.539778	0.303365	29	0.828399	0.00918903	0.00422987	38
Heart_Left_Ventricle	5994	54	0.543611	0.296333	20	0.999093	0.00900901	0.00333667	33
Liver	3728	41	0.521098	0.228195	15	1.84985	0.0109979	0.00402361	26
Lung	8894	71	0.53469	0.32262	31	0.935667	0.00798291	0.0034855	40
Minor_Salivary_Gland	2858	28	0.453214	0.222214	5	1.82545	0.00979706	0.00174948	14
Muscle_Skeletal	8637	67	0.588896	0.298284	32	1.07701	0.00775732	0.00370499	44
Nerve_Tibial	11433	89	0.561787	0.338944	42	0.497796	0.00778448	0.00367358	56
Ovary	3240	33	0.450303	0.313788	11	0.254314	0.0101852	0.00339506	17
Pancreas	5863	57	0.587474	0.291474	26	1.09071	0.00972199	0.00443459	40
Pituitary	6283	63	0.606143	0.222857	27	1.98076	0.0100271	0.00429731	45
Prostate	4447	39	0.529564	0.207487	10	1.97134	0.00876996	0.00224871	25
Skin_Not_Sun_Exposed_Suprapubic	9716	76	0.566224	0.339605	38	0.492282	0.00782215	0.00391107	45
Skin_Sun_Exposed_Lower_leg	10814	77	0.535078	0.327312	35	0.543629	0.0071204	0.00323655	46
Small_Intestine_Terminal_Ileum	3482	48	0.493354	0.237937	18	1.55434	0.0137852	0.00516944	27
Spleen	6092	53	0.529264	0.305698	21	0.995121	0.00869993	0.00344714	30
Stomach	5306	47	0.550064	0.259702	20	0.943725	0.0088579	0.00376932	29
Thyroid	11496	90	0.478989	0.389033	32	-0.236393	0.00782881	0.00278358	46
Uterus	2461	36	0.478222	0.164333	8	1.74867	0.0146282	0.00325071	20
Vagina	2331	35	0.364857	0.146114	7	2.25025	0.015015	0.003003	14
Whole_Blood	8125	66	0.628879	0.286561	34	1.94927	0.00812308	0.00418462	44

### Sheet: ST40
Supplementary Table 40: Cauchy combination gsMAP results for single cells of the human brain cortex in the CVD-MDD factor
p_cauchy - P-value from the annotation of the factor calculated using Cauchy combination p_median - Median p-value for this annotation annotation - Cell type
p_cauchy	p_median	annotation
3.12833e-06	2.4558e-05	Inh.1
4.45922e-07	2.48773e-06	Inh.2
1.61231e-06	2.92612e-05	Inh.3
1.42267e-08	1.6046e-07	L2_3
2.74065e-08	3.95352e-07	L4
7.45145e-08	6.64355e-07	L6
0.000274483	0.0339668	OPC
0.0455556	0.148374	astro.1
0.000270675	0.00311686	astro.2
0.0127887	0.138762	endothelial
0.14535	0.287095	microglia.1
0.898568	0.572464	microglia.2
0.996128	0.401684	oligodendrocyte
0.998679	0.598031	unknown

### Sheet: ST41
Supplementary Table 41: Cauchy combination gsMAP results for single cells of the human brain cortex in the metabolic-MDD factor
p_cauchy - P-value from the annotation of the factor calculated using Cauchy combination p_median - Median p-value for this annotation annotation - Cell type
p_cauchy	p_median	annotation
0.00168722	0.00549798	Inh.1
0.000586782	0.00188508	Inh.2
0.00133168	0.0103667	Inh.3
0.000705316	0.00181167	L2_3
0.000830129	0.00323301	L4
0.000393075	0.00173753	L6
0.000549728	0.0193513	OPC
0.00360918	0.00988007	astro.1
0.000182026	0.000856094	astro.2
0.00119367	0.00728977	endothelial
0.00496333	0.0237643	microglia.1
0.0830113	0.1674	microglia.2
0.00524225	0.0377755	oligodendrocyte
0.981361	0.345238	unknown

### Sheet: ST42
Supplementary Table 42: Cauchy combination gsMAP results for single cells of the human brain cortex in the gastrointestinal-MDD factor
p_cauchy - P-value from the annotation of the factor calculated using Cauchy combination p_median - Median p-value for this annotation annotation - Cell type
p_cauchy	p_median	annotation
8.69695e-08	2.25781e-06	Inh.1
4.10797e-08	4.25787e-07	Inh.2
5.49509e-09	8.95727e-07	Inh.3
6.13248e-11	3.96134e-09	L2_3
6.5786e-10	3.06884e-08	L4
1.01246e-08	2.04909e-07	L6
0.000191899	0.0143158	OPC
0.173158	0.283529	astro.1
0.0011774	0.00895121	astro.2
0.999982	0.886817	endothelial
0.795486	0.539542	microglia.1
0.999992	0.792192	microglia.2
0.985468	0.486893	oligodendrocyte
0.999997	0.665663	unknown

### Sheet: ST43
Supplementary Table 43: Cauchy combination gsMAP results for single cells of the human brain cortex in the immune-MDD factor
p_cauchy - P-value from the annotation of the factor calculated using Cauchy combination p_median - Median p-value for this annotation annotation - Cell type
p_cauchy	p_median	annotation
7.82346e-06	5.28736e-05	Inh.1
1.18123e-05	3.75979e-05	Inh.2
2.56862e-06	6.0496e-05	Inh.3
2.74677e-07	2.6589e-06	L2_3
2.23738e-07	2.29918e-06	L4
5.96594e-07	4.68877e-06	L6
0.000174339	0.00566183	OPC
0.00773473	0.0906498	astro.1
0.000192879	0.00204026	astro.2
0.182256	0.324149	endothelial
0.0555381	0.150471	microglia.1
0.00301236	0.248649	microglia.2
0.0326772	0.210676	oligodendrocyte
0.0909423	0.219156	unknown

### Sheet: ST44
Supplementary Table 44: Cauchy combination gsMAP results for single cells of the human brain cortex in MDD
p_cauchy - P-value from the annotation of the factor calculated using Cauchy combination p_median - Median p-value for this annotation annotation - Cell type
p_cauchy	p_median	annotation
3.38312e-06	1.97237e-05	Inh.1
8.72471e-07	3.91571e-06	Inh.2
6.30786e-07	1.45833e-05	Inh.3
8.09494e-09	7.56117e-08	L2_3
6.49779e-08	6.69298e-07	L4
4.34165e-08	3.24895e-07	L6
0.00124245	0.0297202	OPC
0.177004	0.314844	astro.1
0.00047621	0.00475184	astro.2
0.999966	0.910658	endothelial
0.9939	0.8902	microglia.1
0.999999	0.954501	microglia.2
0.99941	0.671981	oligodendrocyte
0.999998	0.722075	unknown

### Sheet: ST45
Supplementary Table 45: Cell-type specific gene associations for the CVD-MDD factor estimated by gsMAP
Gene - Gene Symbol Annotation - Cell type Median_GSS - Median Gene Specific Score for gene in cell type PCC -Pearson correlation coefficient - calculates the relationship between spatial gene expression in cell types and their genetic enrichment P - P-value calculated from MAGMA gene based analysis for this factor
Gene	Annotation	Median_GSS	PCC	P
ATP1B1	Inh.1	4.85156	0.704592	5.6326e-09
CDH9	Inh.3	2.04102	0.540838	8.9582e-07
CKB	L2_3	4.32812	0.839138	2.3364e-08
CMIP	L6	2.54492	0.870238	8.3361e-12
GGT7	L6	2.4043	0.845779	3.6011e-07
GIGYF2	L2_3	2.17969	0.744966	1.7748e-12
GPX1	microglia.1	3.33203	0.578899	8.2712e-15
GRM5	Inh.2	3.12109	0.884713	7.0925e-08
GTF2I	Inh.2	2.85938	0.733971	2.9155e-10
HERC1	L4	2.54102	0.821841	4.8602e-09
KANSL1	Inh.2	2.17969	0.724965	1.5926e-07
MAP2K1	L6	4.71094	0.858147	5.3095e-07
MAPT	L6	3.45508	0.832045	3.013e-07
MARK3	Inh.2	1.86035	0.530908	9.6701e-08
NEGR1	L4	4.34375	0.914585	2.0018e-09
NRXN1	L2_3	3.9375	0.892027	4.9863e-09
ORMDL3	L2_3	2.08984	0.675615	6.6355e-07
PAFAH1B1	L6	3.77148	0.889005	1.0945e-06
PCGF6	L6	2.625	0.614324	4.2239e-07
PCLO	L4	3.14062	0.867511	5.1125e-07
PHACTR1	L4	2.44336	0.845211	1.0029e-09
PPP1R13B	Inh.3	1.83691	0.515156	9.2549e-07
PRDX5	Inh.1	2.70508	0.767003	2.1934e-06
PSMD3	L6	2.15625	0.72377	2.0562e-06
RAPGEF4	Inh.2	2.82812	0.854234	1.5557e-07
RBM5	Inh.2	2.12695	0.678961	5.3443e-12
SH3PXD2A	L6	2.07227	0.684111	1.1081e-06
SLC17A7	L6	7.48438	0.844278	1.1402e-06
SMARCA4	Inh.2	2.42383	0.849927	8.3429e-07
TCF4	Inh.2	4.06641	0.7511	1.0229e-11
THRA	L6	2.72852	0.756264	1.1495e-07
TOMM5	Inh.1	2.04688	0.569034	1.7871e-06
TRAF3	Inh.2	1.96582	0.632619	1.7988e-10
UBE2Z	L6	2.10742	0.622776	2.1734e-09

### Sheet: ST46
Supplementary Table 46: Cell-type specific gene associations for the metabolic-MDD factor estimated by gsMAP
Gene - Gene Symbol Annotation - Cell type Median_GSS - Median Gene Specific Score for gene in cell type PCC -Pearson correlation coefficient - calculates the relationship between spatial gene expression in cell types and their genetic enrichment P - P-value calculated from MAGMA gene based analysis for this factor
Gene	Annotation	Median_GSS	PCC	P
ADD1	L2_3	2.63672	0.599632	3.7111e-11
ALDOA	L6	4.71484	0.571535	3.1287e-07
CAPZA2	L2_3	2.67969	0.560772	1.3661e-08
CKB	L2_3	4.33984	0.594442	2.8308e-08
CMIP	L6	2.55273	0.500273	4.4556e-22
CPEB4	L2_3	2.40625	0.549156	6.4676e-10
CPNE8	L2_3	2.48828	0.510071	7.2161e-14
CRTC1	L2_3	2.64648	0.536497	2.5346e-09
CTNNA2	astro.2	3.06445	0.546128	2.4351e-07
EPN1	L6	3.46484	0.506866	2.3483e-06
FBXO21	L2_3	2.05664	0.522536	4.6644e-08
GNAO1	L6	3.75	0.522077	5.6237e-09
GTF2I	Inh.2	2.83203	0.554119	3.3759e-11
IGF1R	L6	2.13672	0.514907	1.6161e-09
KCNMA1	L6	3.51953	0.532197	1.5937e-06
MAPK10	L6	4.47266	0.524107	4.7256e-09
MT3	astro.2	3.24805	0.601836	1.6975e-08
NDUFS3	Inh.1	2.49805	0.522198	5e-10
NPEPPS	L6	2.91016	0.549538	9.881e-14
NRXN1	L2_3	3.92188	0.536195	8.8368e-16
NTM	astro.2	2.82031	0.521931	3.0443e-09
PDPR	Inh.2	2.53125	0.513479	1.8146e-07
RAB1A	L2_3	2.35938	0.554697	5.6621e-15
RAB1B	L6	2.51758	0.517735	6.7649e-07
STK24	L2_3	2.03516	0.5045	1.9429e-15
TCF4	Inh.2	4.13281	0.515735	5.4772e-13
THRA	L6	2.75586	0.517867	7.6877e-13
VAMP2	Inh.1	4.67578	0.509588	1.6762e-11

### Sheet: ST47
Supplementary Table 47: Cell-type specific gene associations for the gastrointestinal-MDD factor estimated by gsMAP
Gene - Gene Symbol Annotation - Cell type Median_GSS - Median Gene Specific Score for gene in cell type PCC -Pearson correlation coefficient - calculates the relationship between spatial gene expression in cell types and their genetic enrichment P - P-value calculated from MAGMA gene based analysis for this factor
Gene	Annotation	Median_GSS	PCC	P
ACVR1B	L6	2.10547	0.757932	2.5368e-07
ADCY2	Inh.2	3.04883	0.752763	5.3861e-09
ATP1A3	Inh.1	4.10938	0.880002	2.0187e-06
CCDC92	L6	3.36523	0.895848	8.5446e-07
CDH13	Inh.2	2.23047	0.682952	1.8318e-10
CDH18	L2_3	1.94336	0.610539	1.5079e-08
CKB	L2_3	4.32812	0.824966	3.6727e-08
CPNE8	L2_3	2.47852	0.643063	1.5435e-07
CSMD3	Inh.2	2.19727	0.528245	5.3033e-09
CSNK2B	L6	2.0957	0.601236	2.0262e-07
CTNNA2	astro.2	3.06445	0.633753	3.7543e-10
ERC2	L4	2.14453	0.817596	3.4646e-07
GIGYF2	L2_3	2.17969	0.740172	4.2356e-08
GPX1	microglia.1	3.33203	0.561905	4.0434e-12
GRIA1	Inh.2	4.13672	0.883695	2.2672e-06
GRM5	Inh.2	3.12109	0.908087	6.9375e-08
MAP2K1	L6	4.71094	0.849168	2.5738e-07
MARK3	Inh.2	1.86035	0.524815	1.3786e-06
NEGR1	L4	4.34375	0.9293	1.002e-10
NRXN1	L2_3	3.9375	0.887186	2.7913e-08
NTM	astro.2	2.82227	0.584676	8.7301e-07
PCLO	L4	3.14062	0.882804	2.0629e-14
PDP1	L6	3.76758	0.866222	1.7368e-06
PPP6C	L2_3	2.0625	0.531731	9.5686e-07
RANGAP1	L6	2.73047	0.804751	5.1977e-09
RBM5	Inh.2	2.12695	0.676023	8.3339e-11
RERE	Inh.1	2.21484	0.777915	2.4444e-08
RTN4	L2_3	4.27344	0.804199	4.6944e-07
SHANK2	L2_3	1.96973	0.75233	6.2677e-07
STK24	L2_3	2.0332	0.656281	3.3562e-08
TCF4	Inh.2	4.06641	0.751312	4.1873e-14
THRA	L6	2.72852	0.753386	4.0391e-07
TRAF3	Inh.2	1.96582	0.634044	7.9961e-13
UGP2	L6	2.83398	0.765733	3.1103e-09
VAMP2	Inh.1	4.67578	0.899107	1.0354e-06

### Sheet: ST48
Supplementary Table 48: Cell-type specific gene associations for the immune-MDD factor estimated by gsMAP
Gene - Gene Symbol Annotation - Cell type Median_GSS - Median Gene Specific Score for gene in cell type PCC -Pearson correlation coefficient - calculates the relationship between spatial gene expression in cell types and their genetic enrichment P - P-value calculated from MAGMA gene based analysis for this factor
Gene	Annotation	Median_GSS	PCC	P
ACVR1B	L6	2.10547	0.741434	2.5368e-07
ADCY2	Inh.2	3.04883	0.760319	5.3861e-09
ATP1A3	Inh.1	4.10938	0.842282	2.0187e-06
CCDC92	L6	3.36523	0.865473	8.5446e-07
CDH13	Inh.2	2.23047	0.64271	1.8318e-10
CDH18	L2_3	1.94336	0.552654	1.5079e-08
CKB	L2_3	4.32812	0.826196	3.6727e-08
CPNE8	L2_3	2.47852	0.619795	1.5435e-07
CSNK2B	L6	2.0957	0.594374	2.0262e-07
CTNNA2	astro.2	3.06445	0.668019	3.7543e-10
DUSP6	L4	1.96777	0.502129	2.1644e-06
ERC2	L4	2.14453	0.778356	3.4646e-07
GIGYF2	L2_3	2.17969	0.732117	4.2356e-08
GPX1	microglia.1	3.33203	0.543941	4.0434e-12
GRIA1	Inh.2	4.13672	0.84501	2.2672e-06
GRM5	Inh.2	3.12109	0.86592	6.9375e-08
MAP2K1	L6	4.71094	0.827811	2.5738e-07
MARK3	Inh.2	1.86035	0.533123	1.3786e-06
NEGR1	L4	4.34375	0.885093	1.002e-10
NRXN1	L2_3	3.9375	0.877345	2.7913e-08
NTM	astro.2	2.82227	0.600523	8.7301e-07
PCLO	L4	3.14062	0.850381	2.0629e-14
PDP1	L6	3.76758	0.829436	1.7368e-06
PPP6C	L2_3	2.0625	0.529969	9.5686e-07
RANGAP1	L6	2.73047	0.768335	5.1977e-09
RBM5	Inh.2	2.12695	0.672225	8.3339e-11
RERE	Inh.1	2.21484	0.772253	2.4444e-08
RTN4	L2_3	4.27344	0.758052	4.6944e-07
SHANK2	L2_3	1.96973	0.718291	6.2677e-07
STK24	L2_3	2.0332	0.646188	3.3562e-08
TCF4	Inh.2	4.06641	0.758374	4.1873e-14
THRA	L6	2.72852	0.747766	4.0391e-07
TRAF3	Inh.2	1.96582	0.620994	7.9961e-13
UGP2	L6	2.83398	0.785295	3.1103e-09
VAMP2	Inh.1	4.67578	0.874591	1.0354e-06

### Sheet: ST49
Supplementary Table 49: Cell-type specific gene associations for MDD estimated by gsMAP
Gene - Gene Symbol Annotation - Cell type Median_GSS - Median Gene Specific Score for gene in cell type PCC -Pearson correlation coefficient - calculates the relationship between spatial gene expression in cell types and their genetic enrichment P - P-value calculated from MAGMA gene based analysis for this factor
Gene	Annotation	Median_GSS	PCC	P
ACVR1B	L6	2.10547	0.765113	6.0259e-08
ADCY2	Inh.2	3.04883	0.773215	3.731e-07
CDH13	Inh.2	2.23047	0.682658	4.2219e-07
CDH18	L2_3	1.94336	0.600579	1.1764e-08
CDH9	Inh.3	2.04102	0.566242	1.8377e-07
CKB	L2_3	4.32812	0.850464	3.758e-09
CPNE8	L2_3	2.47852	0.65436	1.1e-06
CSMD3	Inh.2	2.19727	0.506328	2.1406e-07
CTNNA2	astro.2	3.06445	0.66488	6.0973e-08
GIGYF2	L2_3	2.17969	0.745559	4.07e-07
GPX1	microglia.1	3.33203	0.563566	2.1427e-14
GRM5	Inh.2	3.12109	0.904042	4.3386e-09
MARK3	Inh.2	1.86035	0.536388	1.3341e-07
NDUFS3	Inh.1	2.50195	0.769084	6.0802e-07
NEGR1	L4	4.34375	0.926561	3.5961e-12
NRXN1	L2_3	3.9375	0.907469	6.5819e-12
PCLO	L4	3.14062	0.876869	1.1671e-10
RANGAP1	L6	2.73047	0.803823	1.3423e-06
RBM5	Inh.2	2.12695	0.680824	1.6466e-07
RERE	Inh.1	2.21484	0.793688	6.9381e-08
RTN1	L6	6.95312	0.936283	2.3743e-06
SHANK2	L2_3	1.96973	0.749764	1.5013e-06
SPRY2	astro.2	2.20898	0.524529	6.9294e-10
TCF4	Inh.2	4.06641	0.748612	6.6788e-16
THRA	L6	2.72852	0.769129	5.6383e-07
TRAF3	Inh.2	1.96582	0.635428	7.0912e-09
